# Lifestyle associates with unique resistome and microbiome signatures in children

**DOI:** 10.1101/2025.06.25.25330258

**Authors:** Hendrik Dühr, Katariina Pärnänen, Nina Kucháriková, Paulina Werner, Göran Pershagen, Leo Lahti, Harri Alenius, Anna Bergström, Matti O. Ruuskanen, Nanna Fyhrquist

## Abstract

**Background:** Antibiotic resistance is a global health crisis that is not solely explained by antibiotics usage. However, environmental and lifestyle contributions to antimicrobial resistance (AMR) in children are not well understood, especially compared to adults. As the gut functions as a reservoir for antibiotic resistance genes (ARGs), the aim of this study was to better understand the influence of lifestyle on the gut microbiome and resistome using shotgun-metagenomic sequencing data of Swedish children from the PARSIFAL (Prevention of Allergy Risk factors for Sensitization In children related to Farming and Anthroposophic Lifestyle) study.

**Results:** Farm children exhibited high proportions of unique bacterial species and differentially abundant ARGs linked to the farm environment, and similar differences were found in anthroposophic children. Age, breastfeeding duration, and obesity significantly influenced the overall resistance load, independently of lifestyle. Despite limited statistical power, our findings suggest that lifestyle and environment both shape the microbiome and resistome of children.

**Conclusions:** This study corroborates the possible influence of the farm environment on the gut microbiome and resistome, revealing a highly individualized repertoire of low-abundance microbes and ARGs in farm children. Additionally, associations of age, obesity and the duration of exclusive breastfeeding with ARG load were found in a currently understudied age range. Overall, this study raises the need for further research on rare species and ARGs as well as their transmission dynamics in relation to the environment.

## Supplementary Data 1 for "Lifestyle associates with unique resistome and microbiome signatures in children"

### Sheet: Sheet1
Species	prevalence_Farm	prevalence_Farm_ref	prevalence_Steiner	prevalence_Steiner_ref	relabundance_Farm	relabundance_Farm_ref	relabundance_Steiner	relabundance_Steiner_ref
Achromobacter_SGB14223	0.027027	0	0.0526316	0	2.06996e-06	0	1.32669e-05	0
Raoultibacter_timonensis	0.243243	0	0	0	2.8406e-05	0	0	0
Acidovorax_sp_MR_S7	0	0	0.0526316	0	0	0	1.03105e-06	0
Acidovorax_temperans	0	0	0.0526316	0	0	0	2.52374e-05	0
Lachnospiraceae_bacterium_NSJ_38	0.189189	0	0	0	2.23526e-06	0	0	0
Acinetobacter_SGB65105	0.108108	0	0.157895	0.142857	1.97457e-05	0	9.90435e-05	6.51245e-05
Actinobaculum_sp_oral_taxon_183	0.189189	0.272727	0.210526	0.571429	1.04879e-05	1.04046e-05	4.73898e-06	2.80386e-05
Actinomyces_SGB17132	0.0810811	0.0909091	0.0526316	0	8.31504e-07	6.62946e-07	4.2422e-08	0
Actinomyces_SGB17154	0.108108	0.272727	0.105263	0.142857	9.00592e-06	7.97678e-06	5.91963e-06	1.9567e-05
Actinomyces_SGB17157	0.351351	0.272727	0.210526	0.428571	3.57253e-05	8.21369e-06	2.63145e-05	2.70177e-05
Actinomyces_SGB17163	0.135135	0.363636	0.263158	0.571429	1.50562e-05	1.66525e-05	7.73888e-06	4.33707e-05
Actinomyces_SGB17168	0.243243	0.454545	0.473684	0.285714	1.11887e-05	2.39646e-05	3.11734e-05	6.98743e-05
Actinomyces_bouchesdurhonensis	0.0810811	0.272727	0	0.142857	8.47126e-06	1.1684e-05	0	2.29623e-05
Actinomyces_dentalis	0.0540541	0	0.0526316	0	4.84641e-07	0	1.16005e-07	0
Actinomyces_gerencseriae	0.135135	0.0909091	0.210526	0.142857	1.7507e-06	9.80213e-06	6.6951e-06	9.11033e-06
Actinomyces_graevenitzii	0.162162	0.0909091	0.157895	0.428571	1.58277e-06	1.3095e-06	2.4515e-06	1.34775e-05
Actinomyces_johnsonii	0.108108	0.181818	0.0526316	0.142857	5.07999e-06	7.86868e-07	9.83343e-08	3.05174e-06
Actinomyces_massiliensis	0.108108	0	0.210526	0.142857	7.63371e-06	0	5.15921e-06	7.90369e-07
Actinomyces_naeslundii	0.351351	0.272727	0.368421	0.714286	1.3636e-05	1.32339e-05	1.00213e-05	1.69142e-05
Actinomyces_oris	0.486486	0.545455	0.421053	0.714286	2.29477e-05	1.25217e-05	1.00093e-05	5.57497e-05
Actinomyces_sp_HMSC035G02	0.243243	0.272727	0.263158	0.428571	1.60906e-05	2.19723e-05	2.07893e-05	1.18486e-05
Actinomyces_sp_ICM47	0.432432	0.818182	0.631579	0.714286	3.28539e-05	6.18882e-05	3.7602e-05	8.06899e-05
Actinomyces_sp_ICM58	0.351351	0.454545	0.210526	0.428571	2.65689e-05	3.37237e-05	3.16135e-06	6.79819e-05
Actinomyces_sp_oral_taxon_414	0	0.0909091	0	0	0	8.90305e-07	0	0
Actinomyces_sp_oral_taxon_448	0.135135	0	0.105263	0	2.58893e-06	0	2.06694e-06	0
Actinomyces_sp_ph3	0.0540541	0.0909091	0.0526316	0.142857	2.33575e-06	7.03184e-07	1.97969e-06	2.64783e-06
Adlercreutzia_equolifaciens	0.891892	0.909091	0.842105	0.857143	0.00176629	0.00212358	0.00312641	0.00213364
Agathobaculum_butyriciproducens	1	1	0.947368	0.714286	0.00175371	0.0015288	0.00153417	0.00341277
Agathobaculum_sp_Marseille_P7918	0	0	0	0.142857	0	0	0	6.92908e-06
Akkermansia_muciniphila	0.648649	0.545455	0.526316	0.571429	0.00897544	0.0086921	0.0113145	0.00255544
Akkermansia_sp_BIOML_A40	0	0	0	0.142857	0	0	0	0.00156778
Akkermansia_sp_KLE1798	0.0540541	0	0.210526	0.142857	0.000181787	0	0.000433499	0.000128485
Alicycliphilus_SGB61891	0	0	0.0526316	0	0	0	9.66612e-08	0
Alistipes_communis	0.702703	0.909091	0.894737	0.857143	0.00120122	0.00232764	0.00128826	0.00126602
GGB1631_SGB2239	0.135135	0	0	0	0.000432124	0	0	0
Alistipes_finegoldii	0.702703	0.909091	0.894737	1	0.00135287	0.00202624	0.00408793	0.00411677
Alistipes_ihumii	0.540541	0.454545	0.526316	0.428571	0.00138562	0.00126291	0.00074334	0.00188416
Alistipes_indistinctus	0.648649	0.545455	0.473684	0.428571	0.00101563	0.000135285	0.000651107	0.000779581
Alistipes_onderdonkii	0.783784	0.909091	0.947368	0.857143	0.00432425	0.00387893	0.00246891	0.0111476
Alistipes_provencensis	0	0	0.105263	0	0	0	0.000200329	0
Alistipes_putredinis	0.918919	0.818182	1	0.857143	0.00642927	0.00831163	0.0106965	0.0128252
Alistipes_senegalensis	0.621622	0.727273	0.789474	0.571429	0.000542658	0.000615387	0.000560473	0.000639135
Alistipes_shahii	0.864865	0.909091	0.947368	0.714286	0.00292164	0.00229933	0.00358578	0.00386888
Alistipes_sp_AF17_16	0.621622	0.636364	0.631579	0.428571	0.000684809	0.000624182	0.00154706	0.00019827
Allisonella_histaminiformans	0.189189	0	0.0526316	0	7.63757e-05	0	1.59458e-05	0
Leuconostoc_carnosum	0.135135	0	0	0	8.23425e-06	0	0	0
Anaerobutyricum_hallii	0.972973	1	1	0.857143	0.0153925	0.0133302	0.0132802	0.0124315
Anaerobutyricum_soehngenii	0.810811	0.909091	0.894737	0.857143	0.00172471	0.000931205	0.00256237	0.00382783
Anaerococcus_SGB15407	0.189189	0.181818	0.157895	0	8.41696e-05	2.85976e-05	2.64206e-05	0
Anaerococcus_SGB4342	0.189189	0.363636	0.421053	0.142857	3.80256e-05	2.18469e-05	0.000209152	0.000161027
Anaerococcus_SGB53821	0.027027	0	0.0526316	0.142857	6.75388e-06	0	4.76677e-06	7.42402e-06
Streptococcus_lutetiensis	0.135135	0	0	0	0.00360083	0	0	0
Anaerofilum_sp_BX8	0.297297	0.545455	0.157895	0.285714	9.53725e-06	5.75185e-06	4.0564e-06	1.92913e-06
Anaerofustis_stercorihominis	0.324324	0.272727	0.421053	0.428571	4.96006e-06	1.48969e-05	4.34601e-05	2.49655e-05
Anaeromassilibacillus_sp_An250	0.378378	0.0909091	0.473684	0.571429	4.9037e-05	1.72791e-05	3.14331e-05	6.31657e-05
Anaerosacchariphilus_sp_NSJ_68	0.459459	0.0909091	0.526316	0	3.33216e-05	2.73686e-06	2.22991e-05	0
Clostridiales_bacterium_Marseille_P2846	0.108108	0	0	0	8.97245e-06	0	0	0
Anaerostipes_butyraticus	0	0	0.0526316	0	0	0	1.77212e-07	0
Anaerostipes_caccae	0.0540541	0.272727	0.157895	0.285714	1.63974e-05	5.93958e-05	5.97123e-05	2.93671e-05
Anaerostipes_hadrus	1	1	1	1	0.0306827	0.0273917	0.0323365	0.0314988
Faecalicoccus_pleomorphus	0.108108	0	0	0	1.86872e-05	0	0	0
Anaerotignum_faecicola	0.648649	0.454545	0.526316	0.571429	0.00057385	0.000219801	0.000221725	0.000661094
Anaerotruncus_colihominis	0.27027	0.0909091	0.210526	0.571429	3.09364e-05	1.57303e-06	3.57939e-05	2.20952e-05
GGB1407_SGB1930	0.108108	0	0	0	0.000175057	0	0	0
Anaerotruncus_rubiinfantis	0.324324	0.272727	0.263158	0.285714	1.72245e-05	2.31716e-05	6.0384e-06	1.54226e-06
Angelakisella_massiliensis	0	0.0909091	0	0	0	1.55576e-07	0	0
Arachnia_SGB15898	0	0.0909091	0	0	0	9.91011e-07	0	0
GGB4605_SGB6376	0.108108	0	0	0	0.000103363	0	0	0
Atopobium_deltae	0	0	0.0526316	0	0	0	3.5322e-07	0
GGB9411_SGB14764	0.108108	0	0	0	0.000339628	0	0	0
Bacteroidales_bacterium	0	0	0	0.142857	0	0	0	0.000811203
Bacteroides_SGB15210	0	0.0909091	0	0	0	1.52464e-06	0	0
Bacteroides_SGB6263	0	0	0	0.142857	0	0	0	0.00323865
Bacteroides_bouchesdurhonensis	0.027027	0.0909091	0.105263	0	3.52284e-06	5.74291e-07	6.18565e-06	0
Bacteroides_caccae	0.810811	0.818182	0.947368	1	0.00278969	0.00364171	0.0026874	0.00214849
Sutterella_faecalis	0.108108	0	0	0	6.36777e-05	0	0	0
Bacteroides_cellulosilyticus	0.216216	0.363636	0.368421	0.142857	3.69018e-05	0.000790475	0.00065247	0.000296664
Bacteroides_clarus	0.162162	0	0.210526	0.142857	0.000760614	0	0.000112936	5.68233e-05
Bacteroides_congonensis	0.108108	0	0.0526316	0	9.31429e-06	0	6.7451e-06	0
Bacteroides_eggerthii	0.486486	0.363636	0.0526316	0.142857	0.000582103	0.000642282	0.000852324	6.44358e-05
Bacteroides_faecalis	0.135135	0.0909091	0.0526316	0	6.93948e-06	2.53897e-06	4.08491e-06	0
Bacteroides_faecis	0.513514	0.363636	0.157895	0.428571	0.000996094	0.00134995	4.28413e-05	0.00174952
Bacteroides_finegoldii	0.486486	0.181818	0.0526316	0.285714	0.000272857	7.91433e-05	2.50161e-06	0.000176651
Bacteroides_fragilis	0.486486	0.636364	0.631579	0.571429	0.00401447	0.00481677	0.000837535	0.000723111
Bacteroides_intestinalis	0.135135	0	0.105263	0.142857	0.000411335	0	0.000112569	0.000108337
Bacteroides_mediterraneensis	0.027027	0.0909091	0	0	0.000138055	0.000364296	0	0
Bacteroides_ndongoniae	0.027027	0	0.0526316	0	5.25439e-05	0	1.30912e-05	0
Bacteroides_nordii	0.351351	0.454545	0.157895	0	7.83951e-05	4.1359e-05	0.000125285	0
Bacteroides_ovatus	0.756757	0.909091	0.842105	0.857143	0.0010904	0.00215698	0.00189029	0.00263581
Bacteroides_salyersiae	0.108108	0	0.210526	0.142857	2.53467e-05	0	7.85188e-05	6.53314e-05
Bacteroides_stercoris	0.621622	0.363636	0.263158	0.428571	0.000997366	0.000768669	0.00332082	0.00792459
Bacteroides_thetaiotaomicron	0.405405	0.545455	0.631579	0.571429	0.000465213	0.000442174	0.000593402	0.000624927
Bacteroides_uniformis	0.972973	1	0.947368	1	0.00901478	0.0150192	0.014022	0.0119967
Bacteroides_xylanisolvens	0.702703	0.727273	0.842105	0.571429	0.00362786	0.00190249	0.00164289	0.000603491
Clostridium_cuniculi	0.0810811	0	0	0	4.92971e-06	0	0	0
Barnesiella_intestinihominis	0.837838	0.909091	1	0.714286	0.00362315	0.00326702	0.0038079	0.00322868
Enterococcus_faecalis	0.0810811	0	0	0	0.000414961	0	0	0
Bifidobacterium_adolescentis	0.891892	0.818182	0.842105	0.571429	0.0453731	0.0593941	0.0332683	0.0234814
Bifidobacterium_angulatum	0.0540541	0.181818	0.105263	0	0.00126814	0.00636723	0.00784269	0
Bifidobacterium_animalis	0	0.0909091	0.105263	0	0	3.9454e-05	2.28301e-06	0
Bifidobacterium_bifidum	0.378378	0.454545	0.421053	0.428571	0.00766708	0.00741027	0.0115769	0.013619
Bifidobacterium_breve	0	0.0909091	0.105263	0.142857	0	0.00069079	4.34629e-05	8.95557e-06
Bifidobacterium_catenulatum	0.783784	0.727273	0.894737	0.571429	0.0383926	0.0417481	0.0436799	0.0495263
Bifidobacterium_dentium	0.027027	0.0909091	0	0	1.27786e-06	5.94606e-06	0	0
Bifidobacterium_longum	1	1	1	1	0.0303554	0.0362875	0.0369684	0.0466499
Bifidobacterium_pseudocatenulatum	0.297297	0.272727	0.526316	0.571429	0.00212364	0.0157672	0.0168384	0.0457917
Bilophila_SGB15451	0	0	0.0526316	0	0	0	8.02621e-06	0
Bilophila_wadsworthia	0.756757	0.909091	0.684211	0.714286	0.000418268	0.000232192	0.000418464	0.000135663
Bittarella_massiliensis	0.594595	0.454545	0.421053	0.571429	2.47032e-05	1.08352e-05	1.73846e-05	5.79071e-05
Blastocystis_sp_subtype_1	0	0	0.0526316	0.142857	0	0	6.4991e-05	3.32787e-06
GGB1093_SGB1404	0.0810811	0	0	0	1.74457e-05	0	0	0
Blautia_SGB4815	0.945946	1	1	0.857143	0.00358782	0.00609874	0.00376495	0.00170863
Blautia_SGB6487	0.0810811	0.0909091	0.157895	0	0.000607766	9.67227e-06	0.000215796	0
Blautia_caecimuris	0.108108	0.0909091	0.105263	0	0.00020594	0.000127071	3.28506e-06	0
Blautia_faecicola	0.0810811	0	0.210526	0	0.000129178	0	0.00123324	0
Blautia_faecis	1	1	1	1	0.0103731	0.00962632	0.0116954	0.0139527
Blautia_glucerasea	0.972973	0.909091	1	1	0.00175545	0.00117852	0.00128813	0.00132873
Blautia_hydrogenotrophica	0.0540541	0.181818	0.0526316	0.285714	1.64501e-05	6.93063e-06	1.11317e-06	2.91821e-05
Blautia_luti	0.837838	0.727273	0.789474	0.571429	0.00497282	0.00353917	0.00537101	0.00228303
Blautia_massiliensis	0.972973	1	1	1	0.0153377	0.0181152	0.0122756	0.0125901
Blautia_obeum	1	1	1	1	0.00802852	0.00744893	0.00973451	0.0101718
Blautia_producta	0.108108	0.181818	0.157895	0.285714	5.37829e-05	8.78113e-06	2.85769e-06	0.000185968
Blautia_schinkii	0	0	0.157895	0	0	0	2.33365e-05	0
Blautia_sp_An249	0	0	0	0.285714	0	0	0	1.08348e-06
Blautia_sp_MSK_20_85	0.594595	0.454545	0.473684	0.428571	0.00976919	0.0035233	0.00601539	0.00878507
Blautia_sp_Marseille_P3087	0.513514	0.363636	0.315789	0.285714	0.000344519	0.000114926	1.89592e-05	2.83129e-05
Blautia_sp_OF03_15BH	0.810811	0.727273	0.631579	0.142857	0.00107123	0.000758348	0.00056546	0.000273426
Blautia_stercoris	0.243243	0.363636	0.315789	0.142857	0.000390204	0.00139155	0.000814848	0.00324507
Blautia_wexlerae	1	1	1	1	0.0446325	0.0519954	0.0313135	0.047929
Bosea_sp_WAO	0	0	0	0.142857	0	0	0	9.33974e-07
Brachyspira_aalborgi	0.0810811	0.0909091	0.210526	0	0.000113831	1.61931e-05	0.000260011	0
Brevundimonas_SGB15241	0	0.0909091	0	0	0	6.47195e-06	0	0
Bulleidia_extructa	0	0	0	0.142857	0	0	0	1.68115e-06
Butyricicoccus_SGB14990	0.216216	0.272727	0.0526316	0	0.00016765	0.000392856	2.53991e-05	0
Butyricicoccus_sp_AM29_23AC	0.621622	0.636364	0.789474	0.285714	0.00103219	0.00104723	0.0022019	0.000926466
Butyricimonas_SGB15260	0.297297	0.181818	0.368421	0.142857	0.0007269	0.0013528	0.00227099	8.04152e-05
Butyricimonas_SGB15266	0.0540541	0.0909091	0.0526316	0	0.000760355	4.32915e-06	0.000467838	0
Butyricimonas_faecalis	0.351351	0.272727	0.105263	0	0.000241566	0.000252099	3.15252e-05	0
Butyricimonas_faecihominis	0.0810811	0.181818	0.105263	0.142857	2.05253e-05	4.97061e-05	1.78436e-05	3.30707e-05
Butyricimonas_paravirosa	0.027027	0.0909091	0.0526316	0	1.60376e-06	1.17394e-06	5.38759e-06	0
GGB1615_SGB2212	0.0810811	0	0	0	4.97708e-05	0	0	0
Butyricimonas_virosa	0.648649	0.454545	0.157895	0	0.000231591	5.27373e-05	2.47801e-05	0
Butyrivibrio_crossotus	0.27027	0.181818	0.157895	0	0.00160998	0.00388111	0.000276654	0
Campylobacter_hominis	0.0540541	0	0.0526316	0	2.9091e-06	0	1.55417e-06	0
Candidatus_Alangreenwoodia_gallinarii	0	0	0	0.142857	0	0	0	1.25153e-05
Candidatus_Allochristensenella_caecavium	0.162162	0.272727	0.315789	0.428571	2.05187e-06	9.09885e-06	8.65685e-06	1.18963e-05
Candidatus_Alloruminococcus_vanvlietii	0.0540541	0	0.0526316	0	1.42776e-07	0	2.26061e-07	0
Candidatus_Alloscillospira_gallinarum	0	0	0.0526316	0	0	0	1.77375e-07	0
Candidatus_Aristotella_avistercoris	0.135135	0.0909091	0.105263	0.142857	4.30158e-06	6.34743e-07	3.17589e-06	6.43415e-07
Candidatus_Avimonas_narfia	0.27027	0.545455	0.473684	0.428571	2.24137e-05	4.8541e-05	6.55542e-05	8.38376e-05
Candidatus_Borkfalkia_ceftriaxoniphila	0.162162	0.0909091	0.157895	0	4.97437e-05	2.81705e-05	3.89643e-06	0
Candidatus_Catenibacterium_tridentinum	0.0810811	0.0909091	0	0	0.00251957	0.00584754	0	0
Candidatus_Cibionibacter_quicibialis	0.945946	1	1	0.714286	0.0157269	0.0321009	0.027652	0.0305594
Candidatus_Gastranaerophilales_bacterium	0.108108	0.0909091	0.105263	0.142857	1.72543e-05	2.09384e-06	1.81575e-05	0.000172952
Candidatus_Geddesella_stercoravicola	0.027027	0	0.0526316	0.142857	6.05489e-06	0	6.02699e-06	1.76825e-05
Candidatus_Heritagella_intestinalis	0.027027	0	0.0526316	0	9.43386e-08	0	5.203e-06	0
Candidatus_Metalachnospira_SGB63370	0.0540541	0	0	0.142857	5.95941e-07	0	0	3.43458e-05
Candidatus_Metaruminococcus_caecorum	0.216216	0.272727	0.578947	0.428571	3.6262e-06	1.66786e-06	1.02653e-05	3.7794e-06
Candidatus_Methanomassiliicoccus_intestinalis	0	0.0909091	0	0	0	5.25846e-06	0	0
Candidatus_Nanosynsacchari_sp_TM7_ANC_38_39_G1_1	0.0540541	0	0.0526316	0	3.68338e-07	0	1.50612e-06	0
GGB1633_SGB2241	0.0810811	0	0	0	0.000105181	0	0	0
Candidatus_Neoruminococcus_faecicola	0.0810811	0.0909091	0.0526316	0	1.24856e-06	1.93445e-06	2.98551e-07	0
Candidatus_Parachristensenella_avicola	0.0540541	0.0909091	0	0	1.01201e-06	9.95685e-07	0	0
Candidatus_Paralachnospira_caecorum	0	0	0.0526316	0	0	0	2.25543e-07	0
Candidatus_Pararuminococcus_gallinarum	0.351351	0.272727	0.368421	0.428571	8.97091e-06	3.42636e-06	1.02014e-05	2.3525e-05
Candidatus_Protoclostridium_gallicola	0	0	0	0.142857	0	0	0	3.05749e-06
Candidatus_Pseudobutyricicoccus_lothianensis	0.162162	0.0909091	0.263158	0	1.49518e-05	3.66661e-05	7.18754e-05	0
Candidatus_Pseudoruminococcus_merdavium	0.027027	0	0.105263	0	4.93147e-06	0	9.1698e-06	0
Candidatus_Pseudoscilispira_faecavium	0	0	0	0.142857	0	0	0	4.33144e-06
Candidatus_Saccharibacteria_unclassified_SGB19858	0	0	0.0526316	0.142857	0	0	1.06425e-06	4.86701e-06
Candidatus_Schneewindia_gallinarum	0.027027	0	0.105263	0.428571	8.47598e-08	0	1.15179e-06	4.24906e-06
Candidatus_Woodwardibium_SGB14954	0.0810811	0	0	0.142857	6.99563e-05	0	0	1.31472e-05
Catenibacillus_scindens	0.189189	0.272727	0.157895	0.285714	1.13007e-05	7.56238e-06	6.02567e-06	3.09951e-05
Catenibacterium_SGB4425	0.351351	0.545455	0.578947	0.285714	0.00187895	0.00320413	0.00178088	0.000756289
GGB18384_SGB14373	0.0810811	0	0	0	0.00105219	0	0	0
GGB3275_SGB4325	0.0810811	0	0	0	0.000756036	0	0	0
Christensenella_hongkongensis	0.486486	0.545455	0.368421	0.428571	4.07049e-05	3.90466e-05	3.16457e-05	5.06525e-05
Christensenella_minuta	0.540541	0.454545	0.684211	0	9.56419e-05	5.06305e-05	0.000109611	0
Christensenella_sp_Marseille_P3954	0.0810811	0.181818	0	0	3.54288e-06	1.49352e-06	0	0
Christensenella_sp_NSJ_35	0.162162	0.0909091	0	0	7.09868e-06	1.12015e-06	0	0
Christensenella_timonensis	0.216216	0.181818	0.105263	0	4.59354e-06	7.31469e-06	1.90212e-06	0
Christensenellaceae_bacterium_NSJ_44	0.351351	0.363636	0.368421	0.571429	1.67357e-05	8.91876e-06	4.54814e-06	2.56611e-05
Christensenellaceae_bacterium_NSJ_53	0.243243	0.363636	0.157895	0.142857	4.24633e-06	4.15821e-06	3.46514e-06	1.01916e-07
Christensenellaceae_bacterium_NSJ_63	0.783784	0.636364	0.684211	0.714286	6.63428e-05	5.67173e-05	6.8858e-05	5.05517e-05
Citrobacter_SGB1895	0.0540541	0.0909091	0	0	0.000321616	0.000112155	0	0
Citrobacter_SGB6486	0.135135	0.272727	0.157895	0	5.64997e-05	0.000278947	0.000510643	0
Citrobacter_braakii	0	0	0	0.142857	0	0	0	9.77561e-06
GGB4487_SGB6184	0.0810811	0	0	0	1.2562e-05	0	0	0
GGB6546_SGB9245	0.0810811	0	0	0	0.000103822	0	0	0
Clostridia_bacterium	0.27027	0.272727	0	0	3.28638e-05	0.00010165	0	0
Clostridia_bacterium_UC5_1_1D1	0.621622	0.636364	0.578947	0.857143	0.000117741	0.000247929	6.30934e-05	0.000318042
Clostridiaceae_bacterium	1	1	1	1	0.00312334	0.00653104	0.00364476	0.00655147
Clostridiaceae_bacterium_AF18_31LB	0.756757	0.909091	0.842105	1	0.000376598	0.000115463	0.000316777	0.000136528
Clostridiaceae_bacterium_H8	0.0540541	0.181818	0	0	7.29384e-07	2.62443e-05	0	0
Clostridiaceae_bacterium_Marseille_Q3526	0.162162	0.181818	0.0526316	0.285714	1.4092e-05	0.000134315	6.31558e-06	1.76891e-05
Clostridiaceae_bacterium_Marseille_Q4143	0.864865	0.818182	0.789474	0.857143	0.00031703	0.000142556	0.000318975	0.000245637
Clostridiaceae_bacterium_Marseille_Q4145	0.675676	0.545455	0.736842	0.428571	0.000148409	4.06654e-05	0.000169398	7.89641e-05
Clostridiaceae_bacterium_Marseille_Q4149	0.648649	0.727273	0.421053	0.428571	0.00182697	0.00172496	0.0013096	0.0019522
Clostridiaceae_bacterium_NSJ_31	0.405405	0.454545	0.210526	0.285714	7.69302e-06	2.27438e-05	8.02027e-06	3.89431e-05
Clostridiaceae_bacterium_NSJ_33	0.027027	0	0.0526316	0	7.60372e-08	0	4.66898e-07	0
Clostridiaceae_bacterium_OM02_2AC	0	0	0	0.142857	0	0	0	3.72491e-06
Clostridiaceae_unclassified_SGB15090	0.135135	0.181818	0.157895	0.142857	0.000547186	0.000653538	0.000881335	5.23025e-05
Clostridiaceae_unclassified_SGB4771	0.378378	0.181818	0.631579	0.285714	0.0001543	0.00021385	0.000313872	2.49084e-05
Clostridiales_Family_XIII_bacterium_BX16	0.918919	1	1	1	0.00383374	0.00323823	0.00258923	0.00264401
Clostridiales_bacterium	0.459459	0.363636	0.315789	0.428571	4.41392e-05	2.56233e-05	2.83513e-05	0.000130751
Clostridiales_bacterium_1_7_47FAA	0.0540541	0.0909091	0.0526316	0	3.98534e-07	7.55901e-06	9.13303e-08	0
Clostridiales_bacterium_BX7	0.0540541	0.0909091	0	0	5.90635e-07	2.53897e-06	0	0
GGB6648_SGB9389	0.0810811	0	0	0	2.05386e-05	0	0	0
Clostridiales_bacterium_KLE1615	1	1	1	0.857143	0.00439946	0.00311869	0.00559562	0.00299128
GGB79998_SGB48024	0.0810811	0	0	0	3.23652e-05	0	0	0
Clostridiales_bacterium_NSJ_32	0.297297	0	0.368421	0.142857	4.53399e-05	0	2.88454e-05	9.40376e-07
Clostridiales_bacterium_NSJ_40	0.594595	0.636364	0.578947	0	7.0348e-05	0.000146203	6.4978e-05	0
GGB9093_SGB14024	0.0810811	0	0	0	0.000107684	0	0	0
Clostridiales_bacterium_UBA1390	0.0810811	0	0.105263	0	1.29776e-05	0	1.15719e-05	0
Clostridiales_bacterium_VE202_01	0.567568	0.454545	0.684211	0.428571	0.000345464	0.000168067	0.000261707	0.000717194
Clostridium_SGB4648	0.540541	0.363636	0.315789	0.142857	0.000906171	0.000113478	0.000408346	7.53717e-05
Clostridium_SGB4750	0.837838	0.818182	0.894737	0.857143	0.000277572	0.000120081	0.000177947	0.000162318
GGB9522_SGB98319	0.0810811	0	0	0	4.71862e-06	0	0	0
Clostridium_SGB4909	0.405405	0.272727	0.315789	0.285714	0.000131411	0.000272267	0.000484215	0.00012314
Clostridium_SGB6176	0.405405	0.272727	0.263158	0.428571	7.96297e-05	5.82279e-05	7.85464e-05	7.04687e-05
Clostridium_SGB6177	0.0540541	0	0.105263	0	6.56352e-06	0	8.90158e-06	0
Clostridium_SGB6179	0.675676	0.727273	0.631579	0.571429	0.00134892	0.000657759	0.000726223	0.000317986
Clostridium_butyricum	0.702703	0.727273	0.578947	0.857143	0.000388836	0.000197132	8.76011e-05	0.000138714
Clostridium_celatum	0.0810811	0.0909091	0.0526316	0.285714	1.2225e-06	1.11871e-05	3.22204e-07	2.40343e-05
GGB9613_SGB15048	0.0810811	0	0	0	2.69823e-06	0	0	0
Clostridium_disporicum	0.027027	0	0.105263	0	6.05489e-07	0	1.15916e-06	0
Clostridium_fessum	0.972973	0.909091	0.894737	0.857143	0.00110089	0.000521134	0.000564584	0.00018767
Clostridium_hylemonae	0	0.0909091	0	0	0	4.02503e-07	0	0
Clostridium_leptum	0.837838	1	0.947368	0.857143	0.000694999	0.0015167	0.00126127	0.00144219
Clostridium_methylpentosum	0.0810811	0.181818	0.157895	0.428571	7.22778e-06	2.68403e-06	5.07411e-06	5.28732e-06
Paraprevotella_xylaniphila	0.0810811	0	0	0	0.000228908	0	0	0
Clostridium_paraputrificum	0.027027	0	0.0526316	0	2.04451e-07	0	1.63635e-06	0
Clostridium_perfringens	0.0540541	0	0.0526316	0.142857	6.01914e-06	0	2.60904e-07	2.80491e-05
Clostridium_porci	0	0	0	0.142857	0	0	0	1.18784e-06
Clostridium_saccharogumia	0.0540541	0.0909091	0.0526316	0	1.8527e-05	1.94428e-05	1.07938e-06	0
Clostridium_saudiense	0.783784	0.727273	0.842105	0.714286	0.000388608	0.000470868	0.00129339	0.00107068
Clostridium_scindens	0.162162	0.454545	0.210526	0.571429	3.77214e-06	0.000128513	2.35998e-05	0.00011137
Clostridium_sp_1001270H_150608_G6	0.513514	0.727273	0.578947	0.571429	0.00181838	0.00344218	0.00211971	0.00101379
Clostridium_sp_1001270J_160509_D11	0.891892	0.727273	1	0.857143	0.000664338	0.00115016	0.00261298	0.000846446
Clostridium_sp_1001271st1_H5	0	0	0.105263	0.142857	0	0	2.74462e-06	8.86465e-06
Clostridium_sp_AF12_28	0.243243	0.0909091	0	0.142857	5.94883e-05	9.95685e-07	0	4.98764e-05
Clostridium_sp_AF20_17LB	0.594595	0.363636	0.578947	0.428571	0.000168008	5.15344e-05	0.000193258	6.28155e-05
Clostridium_sp_AF27_2AA	0.351351	0.454545	0.473684	0.428571	8.00151e-05	7.65817e-05	7.83595e-05	9.64845e-05
Clostridium_sp_AF32_12BH	0	0	0.157895	0	0	0	4.67373e-06	0
Clostridium_sp_AF34_10BH	0.972973	0.818182	1	1	0.00215228	0.000864328	0.001424	0.00315813
Clostridium_sp_AF34_13	0.27027	0.272727	0.210526	0.142857	0.00103876	9.64219e-05	0.000124207	8.88676e-05
Clostridium_sp_AF36_4	0.594595	0.636364	0.842105	0.857143	0.00103563	0.000923072	0.0014404	0.000963346
Clostridium_sp_AM22_11AC	0.810811	0.727273	0.789474	0.714286	0.00119647	0.000408808	0.000332466	0.000162972
Clostridium_sp_AM33_3	0.567568	0.272727	0.526316	0.142857	0.000126456	3.17275e-05	0.000109552	4.66987e-06
Clostridium_sp_AM49_4BH	0.864865	0.454545	0.789474	0.857143	0.00148764	7.79632e-05	0.00077468	0.000355073
Clostridium_sp_AT4	0	0.0909091	0	0	0	0.00010328	0	0
Parasutterella_SGB9260	0.0810811	0	0	0	7.4046e-05	0	0	0
Clostridium_sp_D5	0.0810811	0	0.0526316	0.142857	8.51019e-06	0	4.94509e-07	5.09582e-07
Clostridium_sp_Marseille_P3244	0.243243	0.272727	0.421053	0.142857	2.38077e-06	3.16657e-06	5.39334e-06	3.7359e-07
Clostridium_sp_NSJ_42	0.567568	0.636364	0.526316	0.714286	0.00102584	0.000372231	0.000837903	0.0031598
Clostridium_sp_OM07_10AC	0.0810811	0.181818	0.105263	0	8.25922e-06	1.17596e-05	7.52528e-06	0
Clostridium_spiroforme	0.135135	0.363636	0.105263	0.142857	6.92538e-05	0.000510696	0.000144603	0.000501248
Clostridium_symbiosum	0.135135	0.272727	0.157895	0.142857	3.14822e-05	5.61681e-05	4.53064e-06	1.00011e-06
Collinsella_SGB14351	0.027027	0.0909091	0	0	1.53857e-06	6.13585e-05	0	0
Collinsella_SGB14861	0.945946	1	0.947368	1	0.0133789	0.0135066	0.00737358	0.0126931
Collinsella_SGB14987	0.027027	0.0909091	0.157895	0.285714	1.49406e-07	5.60562e-07	8.20803e-07	5.26485e-05
Collinsella_SGB15196	0.189189	0.272727	0.263158	0	0.000151691	0.000163835	0.000644917	0
Collinsella_SGB4121	0.675676	0.454545	0.684211	0.857143	0.000553575	0.000380504	0.000630556	0.000761342
Collinsella_SGB4668	0.027027	0.0909091	0	0	0.000126233	0.000381419	0	0
Propionibacterium_freudenreichii	0.0810811	0	0	0	1.28474e-05	0	0	0
Collinsella_SGB47518	0.0810811	0	0	0.142857	6.30752e-06	0	0	0.000144289
Collinsella_SGB62935	0.162162	0.272727	0.0526316	0	1.61286e-05	1.44879e-05	1.61751e-05	0
Collinsella_aerofaciens	0.837838	0.909091	0.947368	0.857143	0.0157657	0.0215513	0.0212719	0.0220741
Collinsella_bouchesdurhonensis	0.108108	0.181818	0	0	9.20703e-05	0.00098367	0	0
Collinsella_intestinalis	0.027027	0.0909091	0	0	2.02171e-06	0.00127903	0	0
Senegalimassilia_SGB14826	0.0810811	0	0	0	0.000180869	0	0	0
Acidaminococcus_SGB42794	0.0540541	0	0	0	9.60785e-06	0	0	0
Collinsella_tanakaei	0.027027	0	0.0526316	0.142857	0.000232671	0	3.18922e-06	0.000458254
Comamonas_terrigena	0	0	0.0526316	0	0	0	1.76114e-06	0
Companilactobacillus_farciminis	0	0	0.105263	0	0	0	8.71016e-06	0
Coprobacillus_cateniformis	0.351351	0.363636	0.105263	0.285714	0.000257992	0.000473034	4.97828e-05	8.55761e-05
Coprobacter_fastidiosus	0.243243	0.636364	0.263158	0.142857	3.53881e-05	0.000129774	3.69319e-05	1.50586e-05
Coprobacter_secundus	0.135135	0.0909091	0.210526	0	1.09871e-05	1.36578e-05	9.50874e-05	0
Coprococcus_SGB4669	0.324324	0.454545	0.473684	0.428571	0.000557781	0.00183131	0.000858123	0.000648577
Coprococcus_SGB5116	0	0	0.0526316	0	0	0	0.00101556	0
Coprococcus_catus	0.891892	0.909091	0.842105	0.571429	0.00370101	0.00364642	0.00432063	0.00236419
Coprococcus_comes	0.945946	0.909091	0.947368	0.714286	0.00832098	0.00566915	0.00687308	0.00869006
Coprococcus_eutactus	0.72973	0.636364	0.789474	0.571429	0.00998158	0.00405523	0.00725969	0.00484432
Acinetobacter_SGB14792	0.0540541	0	0	0	2.92843e-06	0	0	0
Bacteria_unclassified_SGB54310	0.0540541	0	0	0	2.16317e-06	0	0	0
Corynebacterium_SGB6371	0.0540541	0.0909091	0.105263	0	3.89579e-06	6.09718e-05	0.000155821	0
Corynebacterium_argentoratense	0.162162	0.363636	0.157895	0.142857	2.26713e-05	6.57861e-05	1.93258e-05	1.84002e-06
Corynebacterium_durum	0.378378	0.636364	0.421053	0.571429	1.21943e-05	1.81889e-05	1.57243e-05	3.09808e-05
Butyricimonas_sp_Marseille_P3923	0.0540541	0	0	0	1.2083e-06	0	0	0
Collinsella_stercoris	0.0540541	0	0	0	0.000223169	0	0	0
Coprococcus_sp_AF21_14LB	0.0540541	0	0	0	4.17285e-06	0	0	0
Cuneatibacter_caecimuris	0.027027	0	0.0526316	0.142857	7.60372e-08	0	1.4004e-06	1.13649e-05
Dakarella_SGB14198	0.189189	0.0909091	0.105263	0	3.43691e-05	1.09533e-06	2.43391e-06	0
Dechloromonas_sp_CZR5	0	0	0.0526316	0	0	0	6.92825e-06	0
Desulfovibrio_SGB5076	0.108108	0.0909091	0.105263	0	6.55775e-05	1.5763e-05	1.11381e-05	0
Desulfovibrio_SGB5077	0.0810811	0.181818	0.0526316	0.285714	3.91296e-05	7.77973e-05	0.000180342	1.98123e-05
Desulfovibrio_desulfuricans	0	0.0909091	0	0	0	8.83048e-05	0	0
Desulfovibrio_fairfieldensis	0	0	0	0.142857	0	0	0	8.18276e-06
Desulfovibrio_piger	0.324324	0.181818	0.105263	0	0.000380321	0.000115749	0.000154089	0
Desulfovibrio_porci	0	0	0.0526316	0	0	0	1.11283e-05	0
Desulfovibrio_sp_An276	0	0	0.0526316	0	0	0	2.02124e-05	0
Dialister_hominis	0	0	0.0526316	0	0	0	0.000302356	0
Dialister_invisus	0.297297	0.545455	0.684211	0.857143	0.00755327	0.012263	0.0127328	0.0186921
Dialister_succinatiphilus	0.027027	0.0909091	0.0526316	0	2.47772e-05	0.000992662	0.00204649	0
Dielma_fastidiosa	0.162162	0.272727	0.210526	0.285714	5.59566e-05	2.01945e-05	6.92855e-06	1.29532e-06
Dorea_formicigenerans	1	1	1	1	0.00492048	0.00452766	0.00375354	0.00470192
Dorea_longicatena	1	1	1	0.857143	0.0178567	0.0148143	0.0158586	0.0107085
Dorea_sp_AF24_7LB	0.675676	0.909091	0.947368	0.857143	0.000882264	0.00137514	0.00128307	0.00278657
Dorea_sp_AF36_15AT	0.972973	0.909091	0.947368	0.857143	0.0013569	0.000866836	0.00091164	0.000891147
Enterococcus_durans	0.0540541	0	0	0	1.15605e-05	0	0	0
Duodenibacillus_massiliensis	0.0540541	0.0909091	0.0526316	0.142857	3.85249e-06	2.01813e-06	8.44101e-07	1.38582e-06
Dysosmobacter_SGB15074	0	0.0909091	0	0	0	7.31768e-05	0	0
Dysosmobacter_sp_BX15	0.702703	0.818182	0.842105	0.285714	0.000814455	0.000599902	0.000469523	0.000633311
Ezakiella_SGB6726	0.0540541	0	0	0	8.3423e-07	0	0	0
Dysosmobacter_sp_NSJ_60	0.459459	0.363636	0.526316	0.285714	4.83371e-05	4.77428e-05	5.7375e-05	1.43015e-05
Dysosmobacter_welbionis	0.648649	0.818182	0.684211	0.857143	0.000275588	0.000295697	0.000299029	0.000524546
Eggerthella_lenta	0.756757	0.727273	0.894737	1	0.00113588	0.000788706	0.0016226	0.00146662
Eggerthellaceae_bacterium	0.0810811	0.272727	0.0526316	0	3.00862e-06	1.32361e-05	1.03508e-06	0
Eisenbergiella_massiliensis	0.108108	0.181818	0.105263	0.142857	1.64987e-05	1.45788e-05	8.53022e-06	4.63235e-05
Eisenbergiella_tayi	0.216216	0.272727	0.263158	0.714286	0.000307656	5.00334e-06	5.60388e-05	3.82831e-05
Ellagibacter_isourolithinifaciens	0.189189	0.272727	0.105263	0	0.000248874	0.000553941	0.000252211	0
Emergencia_sp_1XD21_50	0.027027	0	0	0.142857	9.81571e-07	0	0	4.22776e-06
Enorma_burkinafasonensis	0.027027	0	0.0526316	0	2.44562e-08	0	6.50725e-06	0
Enterobacter_hormaechei	0.0540541	0.0909091	0.0526316	0	1.78032e-07	2.66217e-05	2.12666e-06	0
GGB1146_SGB1472	0.0540541	0	0	0	1.90862e-05	0	0	0
Enterocloster_SGB14313	0.324324	0.272727	0.368421	0.142857	0.000757252	0.000481764	0.000364643	4.48411e-05
Enterocloster_aldenensis	0.0810811	0	0.0526316	0.142857	1.08262e-05	0	1.45394e-07	1.6911e-05
Enterocloster_asparagiformis	0.027027	0	0.0526316	0	8.61144e-07	0	7.61086e-08	0
Enterocloster_bolteae	0.216216	0.272727	0.263158	0.428571	4.56939e-05	5.93848e-06	5.18731e-05	2.80312e-05
Enterocloster_citroniae	0.27027	0.272727	0.263158	0.285714	1.10799e-05	4.52803e-06	9.57037e-06	1.64702e-05
Enterocloster_clostridioformis	0.027027	0	0.0526316	0.142857	9.91087e-08	0	1.06112e-06	3.36402e-06
Enterocloster_lavalensis	0.027027	0	0.105263	0.142857	9.5283e-07	0	2.96312e-06	4.09138e-07
Enterococcus_SGB6173	0.918919	0.818182	0.894737	0.857143	0.00334531	0.00228252	0.00422356	0.00617738
GGB1567_SGB2154	0.0540541	0	0	0	0.000185336	0	0	0
GGB1671_SGB2287	0.0540541	0	0	0	0.000927226	0	0	0
Enterococcus_casseliflavus	0	0	0.0526316	0	0	0	5.21695e-06	0
GGB2657_SGB3578	0.0540541	0	0	0	2.81978e-06	0	0	0
GGB27377_SGB13972	0.0540541	0	0	0	5.60661e-07	0	0	0
Enterococcus_faecium	0.027027	0	0.105263	0	5.31344e-07	0	0.000479088	0
Enterococcus_gallinarum	0	0	0.0526316	0	0	0	1.13809e-05	0
GGB3305_SGB4368	0.0540541	0	0	0	0.000511772	0	0	0
Enterococcus_mundtii	0	0	0.0526316	0	0	0	2.04699e-05	0
Enteroscipio_rubneri	0.0540541	0.181818	0	0	4.4075e-05	9.42717e-05	0	0
Erysipelatoclostridium_ramosum	0.189189	0.272727	0.105263	0.571429	0.000136508	3.43228e-05	1.67596e-05	6.53839e-05
Erysipelotrichaceae_bacterium_3_1_53	0.108108	0	0.157895	0.142857	3.96169e-05	0	1.04518e-05	1.09055e-05
GGB3429_SGB4569	0.0540541	0	0	0	2.82369e-05	0	0	0
Escherichia_coli	0.756757	0.636364	0.736842	0.571429	0.000996843	0.00117735	0.00167759	0.00116822
Escherichia_marmotae	0	0.181818	0	0	0	9.65664e-05	0	0
Eubacteriaceae_bacterium	0.891892	1	0.894737	0.428571	0.00110719	0.000901434	0.000539554	7.25655e-05
GGB3532_SGB4720	0.0540541	0	0	0	2.65687e-06	0	0	0
Eubacteriales_Family_XIII_Incertae_Sedis_unclassified_SGB71368	0	0	0.105263	0	0	0	2.8515e-05	0
Eubacteriales_unclassified_SGB15145	0.297297	0.181818	0.210526	0.142857	2.69883e-05	8.8068e-06	1.09398e-05	7.47179e-07
Eubacteriales_unclassified_SGB71281	0.108108	0.272727	0.263158	0.285714	7.99774e-06	6.56815e-05	1.79907e-05	4.00708e-05
Eubacterium_SGB4329	0	0.0909091	0	0	0	0.000990209	0	0
Eubacterium_SGB4671	0.0540541	0	0.210526	0	3.84352e-05	0	0.000469089	0
Eubacterium_SGB4961	0.351351	0.454545	0.578947	0	0.000151516	0.000310922	0.000238839	0
Eubacterium_SGB6276	0.459459	0.454545	0.736842	0.285714	0.000853558	0.000389704	0.000725835	0.000229896
Eubacterium_brachy	0.216216	0.0909091	0.105263	0.142857	1.17808e-05	5.21585e-07	8.65027e-06	3.46454e-07
Eubacterium_callanderi	0.0810811	0	0	0.142857	1.62011e-05	0	0	3.56353e-06
GGB38145_SGB53822	0.0540541	0	0	0	2.84655e-06	0	0	0
GGB42389_SGB59559	0.0540541	0	0	0	1.50702e-06	0	0	0
Eubacterium_ramulus	0.891892	0.909091	0.894737	0.714286	0.00194392	0.00263464	0.00165462	0.00231041
Eubacterium_rectale	1	0.909091	1	0.857143	0.042548	0.0260905	0.0718797	0.0466847
Eubacterium_siraeum	0.594595	0.545455	0.631579	0.571429	0.000566868	0.000570464	0.00192381	0.00241278
Eubacterium_sp_AF16_48	0.675676	0.727273	0.526316	0.142857	0.000453162	0.000173527	0.000205758	3.49426e-05
Eubacterium_sp_AF34_35BH	0.243243	0.363636	0.263158	0.142857	0.000483266	0.000705966	0.00033278	0.00033262
Eubacterium_sp_An11	0	0.0909091	0	0.142857	0	1.78859e-06	0	4.54598e-07
Eubacterium_sp_ER2	0	0	0	0.285714	0	0	0	0.000121344
Eubacterium_sulci	0.135135	0.363636	0.315789	0.428571	3.33233e-06	1.86802e-06	3.60807e-06	2.08321e-05
GGB4254_SGB5782	0.0540541	0	0	0	8.33062e-06	0	0	0
Eubacterium_ventriosum	0.567568	0.909091	0.736842	0.428571	0.00231424	0.00284698	0.00350308	0.00097169
Evtepia_gabavorous	0.702703	0.636364	0.526316	0.857143	0.00406035	0.00285021	0.00314977	0.00536767
GGB4583_SGB2237	0.0540541	0	0	0	4.35606e-06	0	0	0
Ezakiella_massiliensis	0	0	0.0526316	0	0	0	3.20724e-06	0
GGB4597_SGB6359	0.0540541	0	0	0	2.14634e-05	0	0	0
Faecalibacillus_faecis	0.594595	0.636364	0.736842	0.571429	0.00260855	0.00149293	0.0013948	0.0102308
Faecalibacillus_intestinalis	0.972973	1	1	0.857143	0.00431273	0.00528584	0.00353198	0.00281335
Faecalibacterium_SGB15315	0.864865	0.818182	1	0.571429	0.00302773	0.00238011	0.00296561	0.000824741
Faecalibacterium_SGB15346	0.891892	0.909091	0.894737	0.571429	0.00284208	0.00344006	0.00570342	0.0036732
Faecalibacterium_prausnitzii	1	1	1	1	0.0454732	0.0353909	0.0384312	0.0288288
Faecalicatena_SGB4872	0.108108	0.0909091	0.105263	0	1.88925e-05	0.000662943	5.6573e-06	0
Faecalicatena_SGB4873	0	0	0.0526316	0	0	0	0.00011394	0
Faecalicatena_contorta	0.189189	0.272727	0.263158	0.285714	1.18633e-05	2.10396e-05	1.98638e-05	2.7105e-05
Faecalicatena_fissicatena	0.864865	0.818182	0.842105	0.571429	0.00402797	0.00247827	0.00307145	0.00384458
Faecalicatena_orotica	0	0	0	0.142857	0	0	0	1.36834e-05
GGB4605_SGB6378	0.0540541	0	0	0	1.7359e-05	0	0	0
GGB51139_SGB71360	0.0540541	0	0	0	8.8419e-07	0	0	0
Faecalitalea_cylindroides	0.162162	0.181818	0.105263	0	0.000127448	2.23531e-05	0.000812796	0
Fenollaria_massiliensis	0	0	0.0526316	0	0	0	2.28887e-06	0
Fenollaria_timonensis	0.0810811	0.0909091	0	0	1.54785e-06	2.01252e-06	0	0
Firmicutes_bacterium_AF16_15	0.918919	1	1	1	0.00185831	0.00270446	0.00145359	0.00247983
GGB6123_SGB8767	0.0540541	0	0	0	3.16822e-05	0	0	0
Flavobacterium_aquaticum	0	0	0.0526316	0	0	0	1.09656e-06	0
Flavobacterium_oncorhynchi	0	0	0.0526316	0	0	0	1.69468e-06	0
Flavonifractor_plautii	0.756757	0.818182	0.631579	0.857143	0.000543167	0.000346934	0.000323966	0.00031704
Frisingicoccus_caecimuris	0	0	0	0.142857	0	0	0	0.000158242
GGB6132_SGB8779	0.0540541	0	0	0	3.15824e-06	0	0	0
Fundicoccus_ignavus	0	0	0.0526316	0	0	0	2.25543e-07	0
Fusicatenibacter_saccharivorans	1	1	1	0.857143	0.0292958	0.0308663	0.0280051	0.0187014
Fusobacterium_gonidiaformans	0	0	0.0526316	0	0	0	1.15856e-06	0
Fusobacterium_nucleatum	0	0	0.0526316	0	0	0	2.13869e-06	0
GGB79648_SGB4350	0.0540541	0	0	0	0.00055513	0	0	0
GGB80093_SGB1810	0.0540541	0	0	0	5.07911e-05	0	0	0
GGB9076_SGB13998	0.0540541	0	0	0	0.000278851	0	0	0
GGB9083_SGB14011	0.0540541	0	0	0	4.08338e-05	0	0	0
GGB9224_SGB14165	0.0540541	0	0	0	2.48881e-07	0	0	0
GGB12293_SGB19125	0.0810811	0	0.0526316	0.142857	4.8357e-05	0	4.67035e-05	6.93031e-06
GGB9275_SGB14227	0.0540541	0	0	0	1.24583e-05	0	0	0
GGB1266_SGB1699	0.0810811	0.0909091	0.0526316	0	2.81643e-05	9.6406e-05	4.21516e-05	0
GGB9611_SGB15045	0.0540541	0	0	0	2.20316e-06	0	0	0
GGB9721_SGB15275	0.0540541	0	0	0	2.02982e-06	0	0	0
GGB9813_SGB15447	0.0540541	0	0	0	0.000146802	0	0	0
GGB13404_SGB14252	0.621622	0.727273	0.736842	0.428571	0.000165037	6.61359e-05	0.000304785	4.76511e-05
GGB13493_SGB15238	0.27027	0.181818	0.0526316	0.142857	0.000178312	2.05147e-05	7.14656e-06	5.94941e-05
GGB13532_SGB14832	0	0.0909091	0	0	0	1.25135e-05	0	0
GGB13727_SGB8655	0.0540541	0.0909091	0	0	2.65786e-05	0.000280503	0	0
GGB13758_SGB9208	0.27027	0.181818	0	0	0.000152388	2.58601e-05	0	0
GGB1380_SGB1883	0.0810811	0.0909091	0	0	0.000177899	0.000133991	0	0
Granulicatella_adiacens	0.0540541	0	0	0	8.0937e-07	0	0	0
GGB1387_SGB1894	0.027027	0.0909091	0	0	5.96388e-06	0.000177063	0	0
GGB14025_SGB14906	0.0810811	0.0909091	0.0526316	0	1.91339e-05	3.06616e-06	1.2497e-05	0
Isoptericola_variabilis	0.0540541	0	0	0	3.83077e-06	0	0	0
GGB1407_SGB1931	0.0540541	0.0909091	0	0	6.137e-05	0.000119003	0	0
GGB1420_SGB1957	0.0810811	0.0909091	0.105263	0	5.7128e-05	3.16767e-05	2.60969e-06	0
GGB1495_SGB2071	0.189189	0.0909091	0.0526316	0	0.00334533	0.000616323	0.000728371	0
Lactococcus_petauri	0.0540541	0	0	0	3.37679e-06	0	0	0
GGB1538_SGB2121	0.027027	0.0909091	0	0	0.000189822	5.98967e-05	0	0
Mitsuokella_jalaludinii	0.0540541	0	0	0	1.91617e-05	0	0	0
GGB1550_SGB2134	0	0	0.368421	0	0	0	0.00573332	0
Oscillospiraceae_bacterium_NSJ_50	0.0540541	0	0	0	3.51799e-06	0	0	0
Oxalobacter_formigenes	0.0540541	0	0	0	3.19739e-06	0	0	0
GGB1573_SGB2160	0	0.0909091	0	0	0	0.00154876	0	0
GGB1575_SGB2165	0	0	0.0526316	0	0	0	4.44964e-05	0
Pauljensenia_hongkongensis	0.0540541	0	0	0	2.3508e-06	0	0	0
GGB15850_SGB5785	0.135135	0.0909091	0.0526316	0	0.00026641	3.6214e-05	3.47914e-06	0
GGB16040_SGB9347	0.162162	0.0909091	0.157895	0	2.85346e-05	3.43989e-06	0.000270937	0
Peptoniphilus_senegalensis	0.0540541	0	0	0	1.13488e-05	0	0	0
GGB1627_SGB2227	0.027027	0.0909091	0.0526316	0	0.000671436	0.00172317	0.00213384	0
Phascolarctobacterium_SGB4573	0.0540541	0	0	0	2.9919e-06	0	0	0
GGB1627_SGB2230	0.189189	0.0909091	0	0	0.00244425	0.000838681	0	0
Puniceicoccaceae_bacterium_Marseille_Q1082	0.0540541	0	0	0	0.00168251	0	0	0
Puniceicoccaceae_unclassified_SGB8769	0.0540541	0	0	0	7.5108e-06	0	0	0
GGB1662_SGB2276	0.0810811	0.0909091	0.105263	0	0.000335915	2.02513e-05	4.27208e-05	0
Streptococcus_parauberis	0.0540541	0	0	0	9.51127e-06	0	0	0
GGB1669_SGB2285	0	0.0909091	0.0526316	0	0	5.51017e-05	4.84974e-06	0
Sutterella_massiliensis	0.0540541	0	0	0	0.000121489	0	0	0
GGB1689_SGB2321	0.027027	0.0909091	0	0	2.1013e-05	7.49354e-05	0	0
TM7_phylum_sp_oral_taxon_352	0.0540541	0	0	0	1.48208e-06	0	0	0
GGB25158_SGB42321	0	0	0	0.142857	0	0	0	1.19242e-05
GGB2652_SGB3573	0.567568	0.545455	0.157895	0.285714	0.000189433	8.14122e-05	3.31971e-05	3.38915e-05
GGB2653_SGB3574	0.189189	0.181818	0.526316	0.571429	6.87942e-05	0.000115004	0.000537013	0.000367734
Alistipes_dispar	0.027027	0	0	0	1.18552e-05	0	0	0
GGB2659_SGB3580	0	0.0909091	0	0	0	1.93247e-05	0	0
GGB27106_SGB6188	0.0540541	0.181818	0.0526316	0.142857	4.47654e-06	0.000392403	5.76931e-06	1.36027e-05
Alloscardovia_omnicolens	0.027027	0	0	0	1.63416e-06	0	0	0
Anaerococcus_obesiensis	0.027027	0	0	0	3.2828e-07	0	0	0
Anaerostipes_SGB4708	0.027027	0	0	0	1.06782e-06	0	0	0
GGB28403_SGB40190	0	0.0909091	0	0	0	0.000104485	0	0
GGB2848_SGB3813	0.324324	0.181818	0.368421	0.142857	3.6975e-05	3.87583e-05	4.23615e-05	2.5375e-06
Anaerostipes_hominis	0.027027	0	0	0	4.45394e-05	0	0	0
GGB2958_SGB3940	0.216216	0.454545	0.315789	0.285714	0.000280607	0.00160791	0.000663092	0.000525009
GGB2970_SGB3952	0.297297	0.0909091	0.263158	0	6.42337e-05	3.53886e-05	7.59862e-05	0
GGB2977_SGB3959	0.621622	0.727273	0.789474	0.571429	0.000278879	0.000293624	0.000501274	0.000383563
GGB2980_SGB3962	0.108108	0.181818	0.105263	0	7.50506e-05	1.08457e-05	1.62256e-05	0
GGB2982_SGB3964	0.72973	0.636364	0.631579	0.571429	0.000416872	0.000392095	0.000360869	0.000333113
GGB2983_SGB3965	0.135135	0.181818	0.263158	0	5.41763e-05	0.000113104	0.000152113	0
GGB2987_SGB3969	0.108108	0.0909091	0.105263	0.285714	1.99496e-05	1.61691e-06	1.37721e-05	1.32297e-05
GGB2993_SGB3978	0.0540541	0.0909091	0.0526316	0	5.78478e-07	8.99713e-07	4.37993e-07	0
GGB2996_SGB3983	0.189189	0	0.263158	0	0.00016692	0	0.000172274	0
GGB2998_SGB3988	0.783784	0.909091	0.526316	0.714286	0.000202069	0.000119553	0.000129028	0.000163026
GGB2998_SGB3989	0.324324	0.363636	0.210526	0.142857	0.000198174	0.00032985	8.34612e-05	4.69325e-05
GGB3000_SGB3991	0.027027	0	0.0526316	0	3.44176e-06	0	3.48577e-05	0
Anaerotruncus_massiliensis	0.027027	0	0	0	3.83218e-06	0	0	0
GGB3005_SGB3996	0.405405	0.454545	0.368421	0.285714	0.000237769	3.14287e-05	9.93347e-05	3.06693e-05
GGB3032_SGB4027	0.108108	0.0909091	0.0526316	0.142857	0.000232488	2.74124e-05	2.45557e-07	0.000247036
GGB3033_SGB4028	0	0	0.0526316	0	0	0	7.12114e-06	0
GGB3033_SGB4029	0.0540541	0	0.0526316	0	9.53983e-06	0	0.000177486	0
GGB3034_SGB4030	0.0810811	0.0909091	0.315789	0.142857	6.69741e-06	3.70542e-06	4.45614e-05	1.62373e-06
GGB30455_SGB72339	0	0.0909091	0	0	0	0.000119785	0	0
GGB3058_SGB4060	0	0	0.0526316	0	0	0	3.07544e-05	0
GGB3061_SGB4063	0	0	0.105263	0	0	0	9.94659e-06	0
GGB3100_SGB4108	0.0540541	0	0.0526316	0	0.000205957	0	1.65137e-05	0
GGB3109_SGB4119	0.0810811	0.181818	0.263158	0.285714	3.44108e-05	0.000127391	0.000197248	7.1171e-05
GGB3109_SGB4643	0.405405	0.454545	0.421053	0.142857	0.000318212	0.000131367	0.000942795	3.97474e-06
GGB3111_SGB4123	0.135135	0.272727	0.157895	0.285714	0.000441254	0.000121333	0.000706655	0.000526366
GGB3118_SGB4130	0.0540541	0.181818	0.263158	0.142857	1.85513e-05	1.10615e-05	6.7164e-05	7.98548e-06
GGB31234_SGB14869	0.027027	0.0909091	0	0	8.22584e-07	3.32484e-07	0	0
GGB3124_SGB4136	0.027027	0.0909091	0	0	1.36934e-05	8.0806e-06	0	0
GGB3126_SGB4139	0.027027	0.0909091	0.0526316	0	3.85671e-05	1.65221e-05	6.16278e-05	0
GGB3128_SGB4141	0.0810811	0	0.105263	0	4.79483e-06	0	3.95802e-05	0
Arthrobacter_SGB1587	0.027027	0	0	0	1.30377e-05	0	0	0
GGB3139_SGB4152	0	0.0909091	0.0526316	0	0	0.000281927	1.55453e-05	0
Bacteroides_caecicola	0.027027	0	0	0	3.44289e-05	0	0	0
GGB3141_SGB4154	0	0	0	0.142857	0	0	0	0.000456334
GGB3142_SGB4155	0.189189	0.181818	0.263158	0.142857	0.000122997	2.17672e-05	0.00128376	1.68473e-05
GGB31460_SGB6499	0.108108	0	0.0526316	0.142857	0.000269682	0	2.15988e-07	3.31094e-05
GGB3146_SGB4159	0.135135	0.0909091	0.210526	0	9.53141e-06	2.45132e-05	7.93242e-06	0
Baileyella_intestinalis	0.027027	0	0	0	4.55561e-05	0	0	0
Barnesiella_sp_WM24	0.027027	0	0	0	2.74634e-06	0	0	0
GGB3160_SGB4364	0.027027	0.181818	0	0	0.000265434	0.00191825	0	0
GGB3169_SGB4183	0.027027	0.0909091	0	0	4.65209e-06	1.71444e-05	0	0
GGB3175_SGB4191	0.486486	0.545455	0.473684	0.428571	0.00019258	0.000238967	0.000188852	0.000669988
GGB3176_SGB4193	0	0	0.0526316	0	0	0	6.38339e-05	0
GGB3176_SGB4194	0.0540541	0	0.0526316	0	0.000220682	0	1.13031e-07	0
GGB3185_SGB4208	0	0.0909091	0	0	0	3.92029e-05	0	0
GGB3189_SGB4212	0.027027	0	0.0526316	0	7.72908e-05	0	1.58686e-05	0
GGB3236_SGB4274	0.027027	0.0909091	0	0.142857	0.00339024	8.92694e-05	0	0.00261139
GGB3254_SGB4301	0.0540541	0.181818	0.263158	0	0.000147461	0.00020592	0.00151871	0
GGB3256_SGB4303	0.297297	0.0909091	0.105263	0.142857	0.0032301	0.00147197	0.000896394	0.00151173
GGB3267_SGB4316	0	0	0.0526316	0	0	0	0.0023876	0
GGB3267_SGB4317	0.135135	0.0909091	0.263158	0	0.000415267	0.000383114	0.00537076	0
Blautia_SGB15070	0.027027	0	0	0	3.02307e-06	0	0	0
GGB3277_SGB4327	0.297297	0.181818	0.0526316	0.142857	0.00401819	0.00192976	0.00125911	0.00448153
GGB3278_SGB4328	0.108108	0.181818	0.210526	0.142857	0.00041209	0.00350378	0.00168947	0.00159309
GGB3280_SGB4333	0.0540541	0	0.0526316	0	0.000667849	0	0.00019417	0
GGB3281_SGB4335	0.027027	0.0909091	0.157895	0.142857	0.00010432	0.00231926	0.00167767	0.00308991
Candidatus_Neoanaerotignum_tabaqchaliae	0.027027	0	0	0	5.536e-07	0	0	0
Catenibacterium_mitsuokai	0.027027	0	0	0	0.000129987	0	0	0
Cellulomonas_flavigena	0.027027	0	0	0	2.40654e-07	0	0	0
GGB3304_SGB4367	0.675676	0.454545	0.631579	0.571429	0.0066068	0.00545501	0.00538042	0.0109839
Citrobacter_sp_RHBSTW_00671	0.027027	0	0	0	1.24614e-06	0	0	0
GGB3306_SGB4373	0.027027	0.0909091	0.105263	0	0.000318912	0.000297634	0.000436749	0
Cloacibacillus_porcorum	0.027027	0	0	0	2.05658e-06	0	0	0
Clostridiales_bacterium_Choco116	0.027027	0	0	0	2.58182e-06	0	0	0
GGB3320_SGB4391	0.027027	0.0909091	0	0	9.53532e-07	2.58056e-06	0	0
GGB3321_SGB4394	0.378378	0.363636	0.421053	0.285714	0.000542125	3.42979e-05	3.40723e-05	1.40717e-05
GGB3321_SGB4395	0.135135	0.181818	0.0526316	0.142857	5.48616e-05	2.43364e-05	2.23932e-06	5.0334e-06
Clostridiales_bacterium_SIT11	0.027027	0	0	0	7.4619e-09	0	0	0
GGB3325_SGB4402	0.027027	0.0909091	0	0	8.42821e-06	2.26349e-05	0	0
Clostridium_SGB4751	0.027027	0	0	0	2.2795e-06	0	0	0
GGB3340_SGB4419	0.027027	0.0909091	0.0526316	0	0.000364325	1.77678e-05	6.15127e-05	0
GGB3341_SGB4420	0.162162	0.181818	0.105263	0	0.00112665	0.000372008	9.36842e-05	0
GGB3343_SGB4423	0.108108	0.0909091	0.157895	0.142857	0.000243058	8.05882e-06	0.000523255	0.000793271
GGB3345_SGB9340	0.0540541	0	0	0.142857	8.6223e-06	0	0	1.22741e-06
GGB33469_SGB15236	0.702703	0.727273	0.842105	0.714286	0.000532307	0.000566328	0.00125781	0.00231466
GGB33469_SGB15237	0.27027	0.272727	0.263158	0.285714	6.9218e-05	8.77094e-05	3.83139e-05	5.66737e-05
Clostridium_neonatale	0.027027	0	0	0	2.00519e-06	0	0	0
GGB33512_SGB15203	0.0540541	0.0909091	0	0	2.29219e-06	5.97565e-05	0	0
GGB3351_SGB4434	0.189189	0.272727	0.315789	0.142857	3.68102e-05	1.36968e-05	8.63359e-05	6.81381e-05
GGB33586_SGB53517	0.189189	0.181818	0.421053	0.285714	2.08131e-05	8.74988e-06	3.04072e-05	1.92918e-05
GGB3363_SGB4447	0.027027	0	0.210526	0.142857	1.1033e-06	0	0.000161804	7.04683e-05
GGB3363_SGB4448	0.027027	0.0909091	0.157895	0	7.20404e-07	4.13385e-05	4.97409e-05	0
GGB33665_SGB47358	0	0	0.0526316	0	0	0	6.65156e-06	0
GGB33928_SGB15225	0.675676	0.727273	0.736842	0.285714	0.000348127	0.000113933	0.000480677	0.000126864
GGB34228_SGB53814	0.216216	0.0909091	0.0526316	0	3.09967e-05	2.57945e-05	7.615e-06	0
GGB34228_SGB72916	0.162162	0.181818	0.315789	0	1.12696e-05	4.86053e-05	4.92077e-05	0
Clostridium_sp_C5_48	0.027027	0	0	0	2.5639e-07	0	0	0
GGB3429_SGB71706	0	0	0.0526316	0	0	0	2.99272e-06	0
GGB3444_SGB4594	0.243243	0.181818	0.210526	0.285714	1.13554e-05	1.20003e-06	1.25035e-05	4.46553e-05
GGB3446_SGB4597	0.0810811	0	0.0526316	0	2.86599e-06	0	2.43547e-07	0
GGB34540_SGB54300	0.108108	0.181818	0.105263	0.142857	7.54581e-06	4.07607e-06	9.69704e-06	1.88545e-06
GGB3463_SGB4621	0.027027	0	0.0526316	0	2.05478e-06	0	8.5375e-08	0
GGB3474_SGB4637	0	0	0.0526316	0	0	0	1.30506e-07	0
GGB3475_SGB4638	0.0540541	0.0909091	0	0	1.33011e-05	4.32501e-06	0	0
GGB34797_SGB14322	0.432432	0.545455	0.684211	0.285714	0.00082474	0.00123641	0.00497825	0.000564328
GGB3486_SGB4658	0.0540541	0	0.0526316	0.285714	1.06359e-05	0	5.29018e-05	7.33897e-05
GGB34900_SGB14891	0.108108	0.0909091	0.157895	0.285714	5.76768e-06	2.80036e-07	2.93454e-06	4.28993e-05
GGB3490_SGB4664	0.189189	0	0.315789	0.142857	0.000111722	0	7.93994e-05	1.76315e-05
GGB3491_SGB4665	0.216216	0.181818	0.263158	0.142857	3.29087e-05	8.30893e-06	7.1366e-05	3.93203e-05
GGB35068_SGB47850	0	0.0909091	0.263158	0	0	1.72287e-06	4.09419e-05	0
GGB3510_SGB4687	0	0	0.105263	0	0	0	4.08947e-07	0
GGB3511_SGB4688	0.0810811	0.0909091	0	0.285714	1.35905e-06	2.76854e-06	0	2.08708e-05
GGB3513_SGB4691	0	0	0.105263	0	0	0	1.42239e-06	0
GGB3524_SGB4704	0	0.0909091	0.0526316	0	0	2.17626e-06	1.84327e-05	0
Collinsella_SGB47280	0.027027	0	0	0	2.06104e-06	0	0	0
GGB3534_SGB4722	0	0	0.105263	0	0	0	1.53472e-06	0
GGB3537_SGB4727	0.027027	0.272727	0.0526316	0.285714	5.99311e-06	3.31269e-05	1.61102e-07	1.54269e-05
GGB3538_SGB4728	0.0540541	0	0.105263	0.285714	8.66206e-07	0	6.43907e-06	2.21898e-06
GGB3548_SGB4744	0.0540541	0.0909091	0	0.142857	1.26817e-05	3.60675e-05	0	2.96198e-06
GGB35597_SGB49163	0	0.0909091	0.0526316	0	0	3.62491e-05	0.000259366	0
GGB3570_SGB4777	0.297297	0.0909091	0.578947	0	2.25125e-05	3.22002e-06	9.40347e-05	0
Collinsella_sp_AF08_23	0.027027	0	0	0	5.09648e-06	0	0	0
GGB3585_SGB4803	0.027027	0.0909091	0	0	6.52537e-06	1.17059e-05	0	0
GGB3588_SGB4808	0.189189	0.0909091	0.210526	0.142857	0.000303886	0.000132268	0.00018012	0.000461523
GGB3593_SGB4817	0.162162	0.181818	0.0526316	0	2.93727e-05	3.76673e-05	4.33637e-05	0
GGB3602_SGB4574	0.0540541	0.0909091	0.0526316	0.285714	3.44307e-05	1.65737e-07	1.1241e-05	2.94043e-05
Corynebacterium_SGB6369	0.027027	0	0	0	8.92424e-07	0	0	0
GGB3612_SGB4881	0	0	0.0526316	0	0	0	0.000832839	0
GGB3612_SGB4882	0.405405	0.272727	0.368421	0.285714	0.000136098	4.94717e-05	7.69507e-05	9.79787e-05
GGB3614_SGB4886	0.027027	0.0909091	0.0526316	0.142857	8.62605e-05	0.000540801	0.00014475	1.47779e-06
GGB3619_SGB4894	0.405405	0.363636	0.526316	0.285714	0.000164053	0.000461767	0.000201489	0.000250845
GGB3623_SGB4900	0.0810811	0	0.157895	0	0.000143389	0	0.000229574	0
GGB36267_SGB14177	0.189189	0.181818	0.368421	0	7.41188e-05	3.44278e-05	2.76352e-05	0
GGB3626_SGB4905	0.0540541	0.0909091	0.0526316	0	2.33533e-06	1.79472e-06	4.21217e-06	0
GGB3627_SGB4906	0.189189	0.272727	0.368421	0.285714	1.02972e-05	3.61267e-05	4.83562e-05	1.39667e-05
GGB3637_SGB4930	0.162162	0.272727	0.210526	0	0.000333319	8.85832e-05	0.000808296	0
GGB3653_SGB4964	0.837838	1	0.789474	0.857143	0.000938437	0.00106755	0.0011866	0.00154397
Corynebacterium_propinquum	0.027027	0	0	0	4.1613e-08	0	0	0
Corynebacterium_pseudodiphtheriticum	0.027027	0	0	0	6.32606e-08	0	0	0
GGB36599_SGB9269	0	0	0	0.142857	0	0	0	9.27779e-05
GGB3678_SGB4992	0.0540541	0.0909091	0	0	2.44686e-05	2.84204e-06	0	0
Cryobacterium_SGB4870	0.027027	0	0	0	2.50671e-05	0	0	0
GGB3722_SGB5050	0.189189	0	0.263158	0.571429	0.000488167	0	0.000541057	0.00152535
GGB3724_SGB5054	0.027027	0.0909091	0.0526316	0	5.2911e-06	2.63706e-05	2.68882e-05	0
GGB3730_SGB5060	0.216216	0.181818	0.0526316	0	0.000624432	0.000274897	9.09173e-05	0
GGB3733_SGB5066	0.108108	0	0.0526316	0	4.53915e-05	0	0.000107228	0
GGB3746_SGB5089	0.648649	0.181818	0.526316	0.571429	0.000474353	4.64004e-06	0.000435184	0.00072339
GGB3751_SGB5099	0	0.0909091	0	0	0	0.00175685	0	0
GGB3755_SGB5104	0	0	0.0526316	0	0	0	0.000238286	0
GGB37878_SGB47372	0.027027	0.0909091	0.0526316	0	6.79406e-06	3.742e-05	8.2151e-07	0
Duganella_SGB14003	0.027027	0	0	0	1.10534e-05	0	0	0
GGB3815_SGB5180	0.594595	0.727273	0.578947	0.428571	8.83941e-05	6.36505e-05	7.52903e-05	7.04611e-05
GGB3818_SGB5183	0	0	0	0.142857	0	0	0	6.04364e-05
GGB3819_SGB5184	0.0810811	0	0	0.142857	9.72912e-06	0	0	3.38833e-05
GGB38716_SGB53365	0	0	0.0526316	0	0	0	0.000166803	0
GGB38744_SGB14842	0.0810811	0.0909091	0	0	9.57418e-06	6.04517e-07	0	0
GGB39037_SGB4393	0.162162	0.0909091	0.368421	0.142857	8.03333e-05	0.000153789	0.00041526	0.000141143
GGB41458_SGB58520	0	0	0.0526316	0	0	0	8.57312e-06	0
Dysosmobacter_sp_Marseille_Q4140	0.027027	0	0	0	4.56696e-06	0	0	0
GGB4239_SGB5731	0	0.272727	0.421053	0.285714	0	0.00077703	0.000800631	0.000143077
Enterobacter_ludwigii	0.027027	0	0	0	3.96435e-08	0	0	0
Enterococcus_aquimarinus	0.027027	0	0	0	1.56689e-06	0	0	0
GGB42639_SGB59836	0	0	0	0.142857	0	0	0	1.83657e-05
GGB4266_SGB5809	0.0540541	0.0909091	0	0	0.000277772	0.000194715	0	0
GGB4271_SGB5820	0.0540541	0	0.0526316	0	0.000827637	0	0.00055743	0
GGB42994_SGB4746	0	0	0	0.142857	0	0	0	1.34635e-06
GGB4456_SGB6141	0.810811	0.909091	0.947368	0.714286	0.00130331	0.00104825	0.00179992	0.00142005
Enterococcus_avium	0.027027	0	0	0	2.34696e-06	0	0	0
GGB4541_SGB6262	0	0.0909091	0	0	0	3.38529e-06	0	0
GGB45432_SGB63101	0.864865	1	0.947368	0.857143	0.00033805	0.000557848	0.000511859	0.000437785
Enterococcus_gilvus	0.027027	0	0	0	6.34296e-07	0	0	0
GGB4546_SGB6267	0.162162	0.363636	0.0526316	0.142857	0.00141515	0.00037002	0.000337544	0.000120436
GGB4548_SGB6270	0	0	0.0526316	0	0	0	0.000297114	0
GGB45491_SGB63163	0.027027	0	0.0526316	0	3.0933e-05	0	3.3764e-07	0
Escherichia_SGB15240	0.027027	0	0	0	8.64984e-08	0	0	0
GGB4549_SGB6271	0.0810811	0.0909091	0.0526316	0	0.00111903	0.000173255	0.000758431	0
GGB4554_SGB6285	0.027027	0.0909091	0.105263	0.285714	2.50767e-05	3.12085e-05	2.61825e-05	0.000122613
GGB4557_SGB6288	0	0	0.0526316	0	0	0	0.000101824	0
GGB4558_SGB6289	0.0540541	0.181818	0.157895	0	3.42904e-05	0.000265994	2.42955e-05	0
GGB4558_SGB6290	0	0	0.0526316	0	0	0	0.000255989	0
GGB4558_SGB6291	0	0.181818	0	0	0	0.000322015	0	0
Eubacteriaceae_bacterium_Marseille_Q4139	0.027027	0	0	0	5.07375e-06	0	0	0
GGB4559_SGB6293	0.135135	0.181818	0.210526	0	0.00044794	0.00195317	0.0013073	0
GGB4564_SGB6302	0.0540541	0	0.105263	0.142857	0.000102423	0	5.00985e-05	5.93073e-06
GGB4566_SGB6305	0.027027	0.0909091	0	0	6.43109e-06	2.34395e-06	0	0
GGB4567_SGB6307	0	0	0.0526316	0	0	0	0.00213815	0
GGB4567_SGB6308	0.162162	0.181818	0.157895	0	0.000403935	0.00144123	0.000122975	0
GGB4569_SGB6310	0.0540541	0.181818	0.263158	0	9.53329e-05	0.000216471	0.000239052	0
GGB4569_SGB6312	0.108108	0.0909091	0	0	0.000174738	9.77657e-05	0	0
GGB4571_SGB6317	0.216216	0.363636	0.0526316	0.142857	0.000544864	0.000289998	0.000203279	0.000911045
GGB4576_SGB6326	0	0.0909091	0	0	0	0.000271519	0	0
GGB4578_SGB6328	0.027027	0.181818	0.157895	0	1.89101e-05	1.20886e-05	0.000153603	0
GGB4579_SGB6329	0.027027	0.0909091	0.0526316	0	0.000289548	4.64773e-05	5.80903e-06	0
Eubacterium_infirmum	0.027027	0	0	0	1.77346e-06	0	0	0
GGB4584_SGB6338	0.135135	0.0909091	0.0526316	0.285714	3.50452e-05	4.02964e-05	1.3696e-05	0.000180646
GGB4586_SGB6343	0	0	0.0526316	0	0	0	4.66713e-05	0
GGB4586_SGB6344	0.027027	0	0.105263	0	2.52003e-06	0	9.10136e-05	0
GGB4587_SGB6346	0.0540541	0.181818	0.0526316	0.142857	3.46365e-05	0.000432815	3.61513e-05	0.000158449
GGB4588_SGB6347	0.243243	0.0909091	0.263158	0.142857	0.000116055	9.92522e-08	0.000376566	5.23025e-06
GGB4590_SGB6349	0	0.181818	0.0526316	0	0	7.22225e-05	5.55963e-05	0
GGB4591_SGB6350	0.0810811	0.181818	0.210526	0	3.12378e-05	0.000137341	0.000390548	0
GGB4596_SGB6358	0.027027	0	0.0526316	0	2.39172e-06	0	4.89259e-06	0
Eubacterium_maltosivorans	0.027027	0	0	0	1.12371e-05	0	0	0
GGB4599_SGB6362	0.162162	0.181818	0.105263	0.142857	0.000718335	2.52737e-05	5.18971e-05	0.00133049
GGB4602_SGB6365	0	0.0909091	0	0	0	2.74294e-05	0	0
Eubacterium_tenue	0.027027	0	0	0	4.62638e-07	0	0	0
Ezakiella_peruensis	0.027027	0	0	0	2.68628e-07	0	0	0
GGB4610_SGB6384	0	0	0.0526316	0	0	0	1.04404e-06	0
GGB4611_SGB6385	0.0810811	0.0909091	0.105263	0.142857	0.000570243	0.000214037	0.000604844	0.00035962
GGB4617_SGB6392	0	0.0909091	0	0	0	2.84204e-06	0	0
GGB4629_SGB6407	0	0.0909091	0	0	0	0.000731707	0	0
GGB4640_SGB6419	0	0.0909091	0	0	0	1.30273e-05	0	0
GGB4641_SGB6420	0.0810811	0.0909091	0.0526316	0	0.000356355	2.23671e-06	0.000114102	0
GGB4642_SGB6422	0.189189	0	0.157895	0	0.000177707	0	4.73195e-05	0
GGB4644_SGB6428	0.0810811	0	0.0526316	0	0.000380267	0	0.000139839	0
GGB4644_SGB6430	0	0	0.0526316	0	0	0	0.000105401	0
GGB4651_SGB6438	0.162162	0.181818	0.263158	0	0.000152315	0.000322704	0.000171755	0
GGB4653_SGB6440	0	0	0.105263	0	0	0	0.000120502	0
GGB4658_SGB6445	0.108108	0	0.0526316	0	0.000181946	0	2.16368e-05	0
GGB4659_SGB6447	0.027027	0.181818	0.105263	0.142857	1.09683e-05	2.1175e-05	0.000183856	0.000234
GGB4661_SGB6449	0.027027	0.181818	0.0526316	0	1.07104e-06	5.53071e-06	3.58574e-05	0
GGB4662_SGB6450	0.0810811	0	0.157895	0	4.3766e-05	0	3.52622e-05	0
GGB4664_SGB6452	0.108108	0.0909091	0.0526316	0	9.46196e-05	1.01747e-05	4.92049e-05	0
GGB4667_SGB6456	0	0	0.0526316	0	0	0	2.28995e-06	0
GGB4669_SGB6458	0	0	0.0526316	0	0	0	0.000882503	0
GGB4671_SGB6460	0.0540541	0.181818	0.0526316	0	0.000158456	0.000136122	1.13636e-05	0
GGB4674_SGB6463	0	0	0.0526316	0	0	0	1.69658e-06	0
GGB4676_SGB6465	0.189189	0.181818	0.157895	0	0.000192225	0.000134192	0.000463753	0
GGB4682_SGB6472	0.0810811	0.0909091	0.0526316	0	0.000434089	1.60789e-05	0.000119141	0
GGB4684_SGB6478	0.432432	0.454545	0.315789	0.428571	0.0014201	0.000755141	0.0010466	0.00458388
Faecalicoccus_SGB6321	0.027027	0	0	0	1.55116e-05	0	0	0
GGB4694_SGB6493	0.0540541	0.0909091	0.0526316	0	7.23704e-05	0.000120353	6.50047e-05	0
GGB4698_SGB6498	0.135135	0.181818	0.105263	0.285714	0.00106833	0.000247403	0.000242401	0.000317609
GGB4699_SGB6501	0	0	0.0526316	0	0	0	0.000134367	0
GGB4699_SGB6502	0.243243	0.181818	0.157895	0	0.00137128	0.000113295	0.000579727	0
GGB4699_SGB6503	0.135135	0.272727	0.157895	0	0.000430641	1.20406e-05	0.00013775	0
GGB4700_SGB6506	0.0810811	0	0.105263	0	0.000652238	0	0.000488449	0
GGB4702_SGB6509	0.027027	0	0.0526316	0	3.86962e-05	0	9.53497e-05	0
GGB4703_SGB6510	0.135135	0.181818	0.105263	0	0.00018101	3.92199e-05	0.000279654	0
GGB4704_SGB6511	0.0810811	0	0	0.142857	1.33276e-06	0	0	7.74731e-05
GGB4706_SGB6513	0.135135	0.0909091	0.105263	0	0.000718152	4.85051e-05	5.22423e-05	0
GGB4708_SGB6518	0.027027	0	0.157895	0	3.05956e-06	0	8.30149e-05	0
GGB4710_SGB6522	0.0810811	0	0.0526316	0	0.000458538	0	0.000155109	0
GGB4711_SGB6524	0.027027	0.0909091	0.0526316	0	4.80145e-05	5.91847e-06	3.24298e-05	0
GGB4713_SGB6526	0.0540541	0	0.105263	0	0.000155129	0	0.000713692	0
GGB4715_SGB6529	0.027027	0.0909091	0	0.142857	3.50948e-05	4.26277e-06	0	6.25763e-06
GGB4716_SGB14929	0.0810811	0.181818	0.157895	0	5.09657e-05	3.23749e-05	5.06428e-05	0
GGB4717_SGB6533	0.162162	0.181818	0.0526316	0	4.82454e-05	2.0417e-05	4.30577e-05	0
GGB4723_SGB6540	0.135135	0.0909091	0	0	0.00014712	1.91888e-05	0	0
GGB4723_SGB6541	0	0.0909091	0	0	0	1.35422e-05	0	0
GGB4745_SGB6571	0.027027	0.363636	0.0526316	0	2.8507e-05	0.000136052	6.44408e-08	0
GGB4750_SGB6579	0.216216	0	0.105263	0	0.000274515	0	0.00177934	0
GGB4754_SGB6584	0.027027	0.181818	0.157895	0.142857	2.00777e-05	2.25405e-06	0.00169915	2.50305e-05
GGB47687_SGB2286	0.297297	0.181818	0.210526	0	0.000194156	0.00319369	0.000130672	0
GGB4768_SGB6601	0.243243	0.545455	0.473684	0.428571	0.000147274	5.71676e-05	0.00110524	0.000154622
GGB4769_SGB6602	0.108108	0.0909091	0.315789	0.142857	8.62461e-06	2.36766e-06	0.000188578	1.77334e-05
GGB4770_SGB6604	0.027027	0	0.0526316	0	6.74359e-07	0	5.22509e-05	0
GGB4773_SGB6607	0.027027	0	0.0526316	0	2.34524e-06	0	1.69146e-06	0
Flaviflexus_huanghaiensis	0.027027	0	0	0	3.84781e-06	0	0	0
Fructilactobacillus_fructivorans	0.027027	0	0	0	5.22333e-08	0	0	0
GGB1101_SGB1415	0.027027	0	0	0	0.00029766	0	0	0
GGB4897_SGB106351	0	0.0909091	0	0	0	1.46281e-05	0	0
GGB49418_SGB69331	0.027027	0	0.105263	0	3.17346e-07	0	4.76522e-05	0
GGB1109_SGB1423	0.027027	0	0	0	0.000127479	0	0	0
GGB50802_SGB106454	0	0	0.0526316	0	0	0	2.70354e-06	0
GGB1123_SGB1437	0.027027	0	0	0	0.000368961	0	0	0
GGB51269_SGB5061	0.0540541	0	0.0526316	0	3.40727e-07	0	8.44101e-07	0
GGB51269_SGB5062	0.378378	0.272727	0.210526	0.142857	0.000240708	0.000233074	7.75424e-05	0.000229465
GGB51441_SGB71759	0.810811	0.727273	0.789474	0.571429	0.000740479	0.000385246	0.000500032	0.00042691
GGB51510_SGB71883	0.027027	0.0909091	0	0	2.3301e-06	7.9885e-06	0	0
GGB51647_SGB4348	0.189189	0	0.315789	0	0.00685517	0	0.00295047	0
GGB51884_SGB49168	0.0540541	0.0909091	0.157895	0	1.01499e-05	9.73272e-06	3.184e-05	0
GGB51959_SGB72479	0.432432	0.454545	0.421053	0.142857	7.66622e-05	4.95456e-05	6.2506e-05	1.74111e-05
GGB51960_SGB72480	0.108108	0	0.0526316	0.142857	2.56029e-05	0	1.50775e-05	4.79516e-05
GGB52106_SGB72838	0	0	0.0526316	0	0	0	2.838e-06	0
GGB52130_SGB14966	0.27027	0.272727	0.263158	0.285714	1.24446e-05	1.19064e-05	1.48097e-05	2.62428e-05
GGB52283_SGB73075	0.135135	0.181818	0	0	9.42028e-06	0.000155129	0	0
GGB52930_SGB73859	0.0810811	0.0909091	0.105263	0	1.22764e-05	7.73782e-06	7.31163e-07	0
GGB53985_SGB6367	0.0540541	0.0909091	0.105263	0	2.89436e-06	3.19072e-05	1.85165e-05	0
GGB58158_SGB79798	0.189189	0.0909091	0.263158	0.428571	2.89401e-06	4.12135e-06	7.72287e-06	1.15109e-05
GGB58233_SGB79883	0.243243	0.454545	0.157895	0.571429	2.9021e-06	6.01481e-06	3.36635e-06	8.69373e-06
GGB58485_SGB80143	0.027027	0	0.157895	0	8.26437e-06	0	2.44125e-05	0
GGB58714_SGB5072	0	0	0.0526316	0	0	0	5.22001e-06	0
GGB59744_SGB2275	0.135135	0.181818	0	0	3.26086e-05	0.000616738	0	0
GGB5978_SGB8595	0	0.0909091	0	0	0	0.000104491	0	0
GGB5980_SGB8599	0	0	0	0.142857	0	0	0	2.03205e-05
GGB1239_SGB1657	0.027027	0	0	0	0.00015032	0	0	0
GGB6002_SGB8625	0.027027	0	0.0526316	0	1.41814e-06	0	1.20343e-05	0
GGB6006_SGB8631	0.027027	0.0909091	0	0	3.65939e-05	4.48681e-06	0	0
GGB6007_SGB8634	0	0.0909091	0.0526316	0	0	3.34012e-06	2.4301e-06	0
GGB6012_SGB8640	0.0540541	0.0909091	0.157895	0	0.0019889	1.43007e-05	5.88087e-05	0
GGB1270_SGB1705	0.027027	0	0	0	0.00310896	0	0	0
GGB13012_SGB20183	0.027027	0	0	0	6.15161e-05	0	0	0
GGB13283_SGB4948	0.027027	0	0	0	3.62074e-06	0	0	0
GGB1385_SGB1890	0.027027	0	0	0	5.15574e-07	0	0	0
GGB1497_SGB2076	0.027027	0	0	0	0.00019245	0	0	0
GGB1547_SGB2131	0.027027	0	0	0	0.000108155	0	0	0
GGB1550_SGB2135	0.027027	0	0	0	2.23037e-06	0	0	0
GGB6470_SGB9153	0.0810811	0.0909091	0	0	3.24715e-06	8.71224e-07	0	0
GGB6512_SGB9197	0.0540541	0.0909091	0	0	3.67972e-06	0.000131664	0	0
GGB1582_SGB2173	0.027027	0	0	0	1.01486e-05	0	0	0
GGB6513_SGB9199	0	0.0909091	0	0	0	1.43875e-05	0	0
GGB6518_SGB9205	0.162162	0.181818	0.210526	0	0.000145057	2.75951e-05	0.000158578	0
GGB6544_SGB9242	0.027027	0.0909091	0	0	2.98019e-06	4.47947e-05	0	0
GGB1627_SGB2229	0.027027	0	0	0	0.000766675	0	0	0
GGB1663_SGB2278	0.027027	0	0	0	2.70273e-06	0	0	0
GGB6565_SGB9274	0.027027	0.0909091	0	0	1.86966e-05	2.04327e-05	0	0
GGB6569_SGB9281	0	0.0909091	0	0	0	2.29061e-07	0	0
GGB6601_SGB9333	0.135135	0.272727	0.157895	0	2.713e-05	0.000156876	0.000233881	0
GGB6608_SGB9342	0.324324	0.272727	0.105263	0	0.000174812	0.000250763	0.00018935	0
GGB6609_SGB9343	0.027027	0.0909091	0	0	2.15175e-06	4.89961e-05	0	0
GGB6610_SGB9344	0.0540541	0.181818	0	0	8.02105e-05	6.70606e-05	0	0
GGB6612_SGB9346	0.0540541	0.0909091	0.105263	0.142857	6.54382e-06	1.26798e-05	4.34553e-05	7.37453e-06
GGB6615_SGB92834	0	0.0909091	0	0	0	3.11326e-06	0	0
GGB2732_SGB58358	0.027027	0	0	0	8.69948e-06	0	0	0
GGB74403_SGB53807	0	0.181818	0	0.142857	0	2.25053e-06	0	1.3453e-05
GGB74463_SGB54347	0.162162	0.272727	0.157895	0	8.21578e-06	2.23951e-05	7.452e-06	0
GGB74510_SGB47635	0	0.0909091	0	0	0	0.000128946	0	0
GGB74818_SGB47415	0	0	0	0.142857	0	0	0	0.0002287
GGB28369_SGB40949	0.027027	0	0	0	1.02662e-06	0	0	0
GGB77437_SGB9391	0.135135	0.181818	0.157895	0	6.86194e-05	4.87876e-05	4.71678e-05	0
GGB781_SGB1024	0.135135	0.181818	0.105263	0	0.000505579	0.000169668	0.000377326	0
GGB29535_SGB36365	0.027027	0	0	0	1.0352e-06	0	0	0
GGB3002_SGB3993	0.027027	0	0	0	3.00969e-05	0	0	0
GGB3130_SGB4143	0.027027	0	0	0	4.04801e-06	0	0	0
GGB79630_SGB13983	0.189189	0.0909091	0.263158	0	0.000295079	4.95057e-06	9.4385e-06	0
GGB79634_SGB101324	0.27027	0.272727	0.210526	0.285714	0.00132022	0.000600165	0.000673884	0.00211126
GGB3140_SGB4153	0.027027	0	0	0	1.25226e-06	0	0	0
GGB3155_SGB4168	0.027027	0	0	0	1.72793e-06	0	0	0
GGB3160_SGB4174	0.027027	0	0	0	5.69663e-07	0	0	0
GGB79678_SGB4833	0	0	0.0526316	0	0	0	0.000904254	0
GGB79697_SGB8653	0	0	0.0526316	0	0	0	2.36041e-05	0
GGB79700_SGB6477	0.0540541	0.0909091	0	0	6.09016e-05	7.28443e-06	0	0
GGB3287_SGB4341	0.027027	0	0	0	3.28765e-05	0	0	0
GGB79734_SGB15291	0.918919	0.727273	0.894737	0.428571	0.00160527	0.00112272	0.00186079	0.000799086
GGB79758_SGB14216	0.0540541	0.181818	0.0526316	0	3.08436e-05	0.000345751	4.24576e-05	0
GGB79770_SGB15022	0	0	0.105263	0.142857	0	0	8.14818e-06	8.68596e-06
GGB79828_SGB14190	0	0.0909091	0	0	0	4.41297e-06	0	0
GGB79845_SGB14005	0.135135	0.181818	0.0526316	0	9.01952e-05	0.000113227	8.40469e-05	0
GGB79890_SGB14770	0.432432	0.363636	0.210526	0.285714	0.000614787	0.000965305	0.000831007	0.00112229
GGB79916_SGB4587	0.0810811	0.0909091	0	0.142857	0.00017774	6.13483e-06	0	9.64439e-05
GGB79973_SGB14341	0.351351	0.272727	0.157895	0	0.000258683	0.000305037	8.75333e-05	0
GGB79973_SGB14342	0.108108	0.0909091	0.105263	0.285714	7.28519e-05	1.06414e-05	3.56443e-05	0.000262414
GGB79981_SGB14222	0.108108	0.181818	0	0	1.97584e-05	4.28674e-06	0	0
GGB79996_SGB14375	0.027027	0	0.105263	0	0.000169602	0	0.000169893	0
GGB3289_SGB4343	0.027027	0	0	0	1.05353e-06	0	0	0
GGB32900_SGB53446	0.027027	0	0	0	8.72423e-05	0	0	0
GGB80011_SGB15265	0.405405	0.272727	0.684211	0.571429	0.00198009	0.00118035	0.00514096	0.00404291
GGB80011_SGB15267	0.378378	0.545455	0.315789	0.285714	0.00103414	0.00187891	0.000650655	0.000592292
GGB33085_SGB1671	0.027027	0	0	0	0.000589991	0	0	0
GGB33085_SGB1673	0.027027	0	0	0	0.000441845	0	0	0
GGB80140_SGB15224	0.540541	0.636364	0.578947	0.428571	0.000317305	0.00035634	0.000331248	0.000143294
GGB9045_SGB13947	0.0810811	0.0909091	0.0526316	0	9.38785e-05	7.48008e-05	1.66815e-05	0
GGB9059_SGB13976	0.0810811	0.181818	0.105263	0	0.000388823	0.000440624	8.94658e-06	0
GGB9060_SGB13977	0.027027	0	0.105263	0.142857	2.27709e-06	0	0.000141555	3.71473e-05
GGB9061_SGB13979	0.135135	0.0909091	0.105263	0	9.5135e-05	9.97453e-07	2.88783e-05	0
GGB9062_SGB13981	0.135135	0.0909091	0.0526316	0	3.00858e-05	1.69567e-05	5.63857e-07	0
GGB9063_SGB13982	0.216216	0.363636	0.157895	0.285714	2.82842e-05	9.30907e-06	6.14095e-05	9.64766e-06
GGB9075_SGB13997	0.027027	0.0909091	0	0	6.34613e-07	2.64673e-07	0	0
GGB3321_SGB4396	0.027027	0	0	0	4.86272e-06	0	0	0
GGB9082_SGB14007	0.027027	0.0909091	0.105263	0	7.60371e-07	3.67244e-05	3.46781e-06	0
GGB3329_SGB4407	0.027027	0	0	0	4.87537e-07	0	0	0
GGB9088_SGB14017	0.0540541	0.0909091	0.0526316	0	1.22428e-05	8.03943e-06	8.47397e-06	0
GGB9092_SGB14022	0.027027	0.0909091	0	0	4.91607e-07	4.53536e-06	0	0
GGB9093_SGB14023	0	0.0909091	0	0	0	0.000113286	0	0
GGB33512_SGB15201	0.027027	0	0	0	7.62769e-07	0	0	0
GGB9095_SGB14026	0.216216	0.181818	0.157895	0	4.56974e-05	3.76534e-05	0.000180388	0
GGB9109_SGB14042	0.162162	0.272727	0.210526	0.142857	0.000794947	5.50209e-05	0.000145983	6.71119e-05
GGB9110_SGB14043	0	0.0909091	0	0	0	2.82309e-05	0	0
GGB9115_SGB14048	0	0	0.0526316	0	0	0	3.69531e-07	0
GGB9141_SGB14075	0	0.0909091	0	0	0	0.000247187	0	0
GGB9147_SGB14082	0	0.0909091	0	0	0	0.00034122	0	0
GGB9150_SGB14085	0	0.0909091	0	0	0	1.89491e-05	0	0
GGB9172_SGB14110	0.027027	0.0909091	0.0526316	0	9.07984e-06	0.000170595	9.05195e-06	0
GGB9176_SGB14114	0.0540541	0.181818	0	0	2.27301e-05	5.6725e-05	0	0
GGB9184_SGB14123	0.0810811	0.0909091	0.315789	0.285714	0.000149252	0.00196684	0.0071608	0.00640655
GGB9185_SGB14124	0.0810811	0.0909091	0	0	3.18317e-05	7.28212e-06	0	0
GGB9186_SGB14125	0.027027	0	0.0526316	0	8.01906e-06	0	2.66582e-05	0
GGB9189_SGB14128	0.216216	0	0.315789	0	4.48589e-05	0	0.000146206	0
GGB9197_SGB14136	0.0540541	0	0.157895	0	9.03793e-05	0	0.000260358	0
GGB9200_SGB14139	0	0	0.0526316	0	0	0	2.21979e-05	0
GGB3583_SGB4799	0.027027	0	0	0	1.32806e-06	0	0	0
GGB9211_SGB14151	0.0810811	0.181818	0	0	1.82098e-05	0.000269421	0	0
GGB3602_SGB66069	0.027027	0	0	0	1.0581e-05	0	0	0
GGB9237_SGB14179	0.297297	0.181818	0.368421	0.285714	2.26416e-05	1.59068e-05	5.03099e-05	2.33488e-05
GGB9239_SGB14181	0.108108	0.0909091	0.157895	0.142857	2.20484e-05	2.0473e-05	3.31558e-05	2.0092e-05
GGB9240_SGB14182	0.0540541	0.0909091	0.105263	0	1.46711e-05	4.88508e-06	3.34913e-05	0
GGB9249_SGB14193	0.027027	0.0909091	0	0	9.40192e-06	1.06725e-05	0	0
GGB9253_SGB14199	0.0540541	0.181818	0.157895	0	5.42994e-06	9.41572e-06	9.02811e-06	0
GGB9256_SGB14202	0	0	0.105263	0	0	0	2.0836e-05	0
GGB9258_SGB14205	0.027027	0	0.0526316	0	9.70095e-07	0	5.3699e-06	0
GGB9261_SGB14209	0.189189	0.363636	0	0.142857	9.08125e-05	0.000102804	0	0.000179475
GGB9262_SGB14210	0.027027	0.0909091	0	0	5.19436e-06	3.11151e-07	0	0
GGB9266_SGB14215	0.162162	0.181818	0.105263	0.142857	4.12841e-05	0.000336722	8.71699e-05	4.05584e-05
GGB3654_SGB4965	0.027027	0	0	0	6.29079e-08	0	0	0
GGB36590_SGB1964	0.027027	0	0	0	4.56184e-07	0	0	0
GGB3717_SGB5040	0.027027	0	0	0	5.82448e-07	0	0	0
GGB9288_SGB14243	0.135135	0.0909091	0.210526	0	8.19132e-05	1.56509e-05	7.08612e-05	0
GGB9290_SGB14247	0.297297	0.272727	0.263158	0	0.000234665	9.30381e-05	5.82049e-05	0
GGB9291_SGB14248	0.0540541	0.0909091	0	0	2.50629e-05	4.04497e-07	0	0
GGB9293_SGB14250	0.513514	0.363636	0.526316	0	0.000222392	0.000256792	0.000225565	0
GGB9296_SGB14253	0.486486	0.454545	0.473684	0.285714	0.000136065	4.73346e-05	0.000211609	4.52581e-05
GGB9299_SGB14260	0.027027	0.181818	0.0526316	0	1.29381e-06	9.71706e-05	5.27143e-07	0
GGB9302_SGB14263	0.486486	0.636364	0.736842	0.142857	0.000408671	0.000431422	0.000355493	0.000126667
GGB9328_SGB14291	0.027027	0.0909091	0	0	9.66496e-06	0.000852773	0	0
GGB9342_SGB14306	0.432432	0.272727	0.368421	0.142857	0.00135851	0.000889659	0.00135976	0.000298411
GGB4249_SGB5749	0.027027	0	0	0	0.000516062	0	0	0
GGB9345_SGB14311	0.648649	0.636364	0.578947	0.285714	0.00323381	0.0119771	0.00155559	0.000294675
GGB9350_SGB14317	0.0810811	0.181818	0	0	0.000101788	0.000352955	0	0
GGB4543_SGB6264	0.027027	0	0	0	2.52953e-05	0	0	0
GGB9356_SGB14329	0	0	0.0526316	0	0	0	5.01463e-06	0
GGB45497_SGB63169	0.027027	0	0	0	3.31333e-06	0	0	0
GGB9359_SGB14334	0.027027	0	0.0526316	0	2.25464e-05	0	4.12156e-05	0
GGB9361_SGB14336	0.324324	0.0909091	0.105263	0	0.000221269	0.00015447	9.96753e-05	0
GGB45596_SGB63306	0.027027	0	0	0	4.32059e-07	0	0	0
GGB9383_SGB72489	0	0.0909091	0	0	0	5.82687e-05	0	0
GGB9400_SGB14745	0.027027	0.0909091	0	0	4.65288e-06	1.37961e-05	0	0
GGB4687_SGB6484	0.027027	0	0	0	0.000413649	0	0	0
GGB4774_SGB6609	0.027027	0	0	0	3.92861e-05	0	0	0
GGB9411_SGB14765	0.0810811	0.0909091	0.0526316	0	6.17978e-05	8.09898e-05	0.000111451	0
GGB4802_SGB6641	0.027027	0	0	0	7.39635e-07	0	0	0
GGB4884_SGB6823	0.027027	0	0	0	5.36302e-07	0	0	0
GGB9423_SGB14002	0	0	0.0526316	0	0	0	1.53007e-06	0
GGB9444_SGB14834	0.135135	0.0909091	0.315789	0.142857	2.34227e-05	4.50342e-06	5.83968e-05	3.7359e-07
GGB9445_SGB14835	0.162162	0.272727	0.157895	0.142857	1.89381e-05	3.49134e-05	4.89071e-06	0.000154288
GGB9453_SGB14845	0.027027	0	0.0526316	0	8.90405e-07	0	1.48564e-05	0
GGB9469_SGB14862	0	0	0	0.142857	0	0	0	1.81839e-07
GGB9474_SGB14868	0	0	0	0.142857	0	0	0	6.36437e-05
GGB9480_SGB14874	0	0.181818	0.0526316	0.285714	0	0.00132181	0.000253509	0.00446329
GGB9495_SGB14892	0	0.0909091	0	0	0	8.71224e-07	0	0
GGB9501_SGB14898	0	0.0909091	0.105263	0	0	4.50661e-05	1.6172e-05	0
GGB9512_SGB14909	0.162162	0.0909091	0	0.142857	7.55768e-05	1.16489e-05	0	7.40917e-05
GGB9522_SGB14921	0.621622	0.727273	0.578947	0.714286	0.000150541	0.000264413	0.000121329	0.000287739
GGB50290_SGB70366	0.027027	0	0	0	4.46696e-07	0	0	0
GGB5997_SGB8620	0.027027	0	0	0	1.61988e-06	0	0	0
GGB6019_SGB8651	0.027027	0	0	0	0.000277964	0	0	0
GGB9524_SGB14924	0.27027	0.454545	0.210526	0.142857	0.000153734	0.000108801	5.64106e-05	0.000167747
GGB9525_SGB14925	0.108108	0.0909091	0	0	1.52889e-06	8.46324e-07	0	0
GGB9529_SGB53518	0	0	0.0526316	0	0	0	6.54534e-07	0
GGB9531_SGB14932	0.351351	0.636364	0.368421	0.142857	8.14197e-05	7.88395e-05	4.78752e-05	1.96189e-05
GGB9532_SGB14933	0.027027	0.181818	0.0526316	0	1.32278e-06	3.88737e-06	1.41288e-07	0
GGB9533_SGB14936	0	0.0909091	0	0	0	1.42061e-06	0	0
GGB9534_SGB14937	0.297297	0.363636	0.473684	0.428571	9.22989e-05	1.28109e-05	0.000224094	2.54397e-05
GGB9537_SGB14940	0.189189	0.0909091	0.210526	0.142857	7.60308e-06	1.18383e-07	8.77943e-06	2.0689e-05
GGB6020_SGB14985	0.027027	0	0	0	7.82959e-07	0	0	0
GGB9542_SGB14947	0.027027	0	0	0.142857	8.16398e-06	0	0	7.89537e-05
GGB6123_SGB8768	0.027027	0	0	0	1.3135e-05	0	0	0
GGB9545_SGB14951	0.108108	0.272727	0.105263	0	7.64275e-06	0.000104677	4.38096e-05	0
GGB9559_SGB14968	0.243243	0.181818	0.157895	0	0.00010024	6.78508e-05	3.68455e-05	0
GGB9559_SGB14969	0.297297	0.454545	0.526316	0.142857	0.0001859	0.000270242	0.000645189	8.86045e-06
GGB9559_SGB69175	0.0540541	0	0.0526316	0	1.41611e-05	0	2.84299e-05	0
GGB9561_SGB14972	0.216216	0.181818	0.210526	0.285714	0.000172058	0.000116346	0.000367771	0.000109316
GGB9568_SGB14980	0	0	0.0526316	0	0	0	5.34703e-06	0
GGB6126_SGB8772	0.027027	0	0	0	1.29381e-06	0	0	0
GGB9581_SGB4365	0	0.0909091	0.0526316	0	0	0.0022508	0.000134768	0
GGB9581_SGB79823	0.108108	0.0909091	0	0.142857	1.40147e-05	2.83146e-07	0	4.54643e-05
GGB9583_SGB15004	0.108108	0.0909091	0	0	1.09965e-05	4.35612e-07	0	0
GGB9591_SGB15013	0	0	0.0526316	0	0	0	0.000122014	0
GGB6127_SGB8773	0.027027	0	0	0	5.69828e-06	0	0	0
GGB9595_SGB15018	0	0	0.0526316	0	0	0	1.30616e-06	0
GGB9595_SGB15019	0	0	0.0526316	0	0	0	4.3502e-06	0
GGB9602_SGB15028	0.459459	0.363636	0.421053	0.142857	0.000479182	0.000498512	0.000492835	0.000257237
GGB9602_SGB15031	0.72973	0.636364	0.736842	0.714286	0.0025645	0.00187058	0.00263617	0.00611404
GGB9608_SGB15041	0.513514	0.454545	0.526316	0.285714	0.00107057	0.00116589	0.000595123	0.00070747
GGB9608_SGB15042	0.108108	0	0.0526316	0	8.60812e-05	0	6.12978e-05	0
GGB6512_SGB9198	0.027027	0	0	0	1.18346e-05	0	0	0
GGB6544_SGB9243	0.027027	0	0	0	1.32757e-05	0	0	0
GGB9614_SGB15049	0.594595	0.363636	0.631579	0.571429	0.000116205	3.68937e-05	9.463e-05	0.000119162
GGB9616_SGB15051	0.405405	0.454545	0.421053	0.142857	6.79559e-05	8.68084e-05	0.000109436	2.61238e-05
GGB9616_SGB15052	0.162162	0.0909091	0.315789	0	4.37032e-05	4.23476e-06	4.75018e-05	0
GGB9616_SGB15062	0	0.0909091	0.105263	0	0	6.81895e-05	1.24784e-05	0
GGB9618_SGB15064	0.0810811	0.0909091	0.0526316	0	1.42936e-05	1.38151e-05	2.30631e-05	0
GGB9618_SGB15065	0.189189	0.0909091	0.315789	0.142857	0.000107791	7.80431e-05	8.32942e-05	0.00015955
GGB9619_SGB15066	0.0810811	0	0.0526316	0	7.53052e-06	0	6.26401e-06	0
GGB9619_SGB15067	0.027027	0	0.105263	0.142857	1.83749e-06	0	2.74353e-06	1.22809e-05
GGB756_SGB993	0.027027	0	0	0	2.63755e-07	0	0	0
GGB9621_SGB15073	0.189189	0.0909091	0.0526316	0	8.2211e-06	1.36016e-06	3.3187e-06	0
GGB9627_SGB15081	0.513514	0.636364	0.631579	0.428571	0.000253057	0.000573521	0.00051341	0.000228567
GGB9628_SGB15082	0	0	0.0526316	0	0	0	1.9841e-05	0
GGB9634_SGB15093	0.405405	0.727273	0.473684	0.285714	0.000528731	0.000573193	0.000230013	0.00385476
GGB78781_SGB106569	0.027027	0	0	0	1.35078e-05	0	0	0
GGB9634_SGB15097	0.189189	0.454545	0.263158	0.142857	0.000161289	0.00102391	0.000113442	5.32365e-06
GGB9634_SGB15099	0	0.0909091	0.0526316	0	0	0.000415575	0.000136456	0
GGB79097_SGB105802	0.027027	0	0	0	6.05489e-07	0	0	0
GGB9634_SGB15101	0.108108	0.0909091	0.0526316	0	0.000114204	0.000184468	4.91976e-05	0
GGB9635_SGB15103	0.405405	0.454545	0.210526	0	0.00129249	0.000686192	0.000129455	0
GGB9635_SGB15106	0.648649	0.636364	0.473684	0.428571	0.00451283	0.00319744	0.00400131	0.0168484
GGB9636_SGB15107	0.324324	0.363636	0.263158	0	0.00164485	0.00106083	0.000340388	0
GGB9637_SGB15111	0.0810811	0.0909091	0.0526316	0	3.11519e-05	0.000172741	0.000104813	0
GGB9640_SGB15115	0.324324	0.363636	0.315789	0	0.000166182	0.000120173	0.00076995	0
GGB9641_SGB15117	0	0.0909091	0	0	0	2.52319e-06	0	0
GGB9642_SGB15119	0.297297	0.272727	0.473684	0	0.00146328	0.00137498	0.00233441	0
GGB9646_SGB15123	0.297297	0.272727	0.368421	0.142857	2.25315e-05	5.98673e-05	8.64804e-06	4.48941e-05
GGB9677_SGB15180	0.243243	0.272727	0.368421	0	0.000270462	0.000832813	0.000434804	0
GGB9677_SGB53522	0	0.0909091	0	0	0	4.5117e-05	0	0
GGB9691_SGB15198	0.108108	0.0909091	0.105263	0	0.000173969	0.000169114	3.41122e-05	0
GGB9694_SGB15204	0	0.0909091	0	0	0	6.91265e-05	0	0
GGB9696_SGB15212	0	0.0909091	0.105263	0	0	8.51764e-05	5.70791e-05	0
GGB9697_SGB15213	0.108108	0.0909091	0.105263	0	2.86177e-05	2.93416e-05	1.27887e-06	0
GGB9699_SGB15216	0.72973	0.909091	0.842105	0.857143	0.000838868	0.000370585	0.00160168	0.00114489
GGB9707_SGB15229	0.72973	0.818182	0.736842	0.571429	0.000326188	0.000304677	0.000324437	0.000523118
GGB9708_SGB15233	0.459459	0.454545	0.631579	0.142857	0.000577316	0.000567383	0.000529851	5.98184e-05
GGB9708_SGB15234	0.675676	0.727273	0.473684	0.714286	0.00160719	0.000500981	0.000884423	0.00125534
GGB9712_SGB15244	0.432432	0.545455	0.473684	0.142857	0.000601442	0.00135977	0.000771161	6.91141e-06
GGB9713_SGB15249	0.72973	0.818182	0.631579	0.857143	0.00286307	0.00186883	0.00138571	0.00263504
GGB9717_SGB15270	0	0.0909091	0	0	0	0.000538141	0	0
GGB9719_SGB15272	0.216216	0.272727	0.315789	0.285714	0.000127071	3.14068e-05	9.49176e-05	0.000113232
GGB9719_SGB15273	0.405405	0.727273	0.263158	0.428571	0.000162797	7.89604e-05	7.0162e-05	0.000246714
GGB9719_SGB53514	0.216216	0.181818	0.105263	0.142857	4.71454e-05	1.70338e-05	2.77678e-06	4.1232e-05
GGB79395_SGB105947	0.027027	0	0	0	2.35905e-07	0	0	0
GGB9724_SGB15278	0.0540541	0	0.0526316	0	4.24318e-06	0	0.000119338	0
GGB9737_SGB15309	0.189189	0	0.210526	0	5.73422e-05	0	0.000166881	0
GGB9743_SGB15349	0.297297	0.545455	0.263158	0.571429	5.29184e-05	6.57806e-05	3.77613e-05	0.000115094
GGB79654_SGB5063	0.027027	0	0	0	4.34488e-07	0	0	0
GGB9747_SGB15356	0.432432	0.727273	0.368421	0.142857	0.00129075	0.000969116	0.000547188	0.00104358
GGB9758_SGB15368	0.810811	0.909091	0.894737	0.857143	0.00686145	0.00559103	0.00598866	0.00405251
GGB9759_SGB15370	0.567568	0.636364	0.526316	0.142857	0.000105349	0.000116047	0.000138334	9.98885e-05
GGB79666_SGB4173	0.027027	0	0	0	7.1715e-06	0	0	0
GGB9760_SGB15373	0.891892	0.818182	1	0.857143	0.00141707	0.000782918	0.00116245	0.000756694
GGB9760_SGB15374	0.513514	0.909091	0.473684	0.285714	0.000693718	0.00137053	0.000291783	0.000808503
GGB9762_SGB15377	0.189189	0.0909091	0.0526316	0.142857	0.000470228	6.52576e-05	3.93127e-05	2.49371e-05
GGB9766_SGB15383	0.648649	0.818182	0.894737	0.714286	0.000259004	0.000399755	0.000353487	0.000448765
GGB9767_SGB15384	0.216216	0.181818	0.0526316	0	7.36093e-05	0.00011453	2.05369e-06	0
GGB9767_SGB15385	0.540541	0.545455	0.526316	0.285714	0.000741202	0.00310077	0.000789511	0.00119354
GGB9768_SGB15386	0.0540541	0.0909091	0.0526316	0	7.38465e-06	2.83148e-06	3.1721e-07	0
GGB9770_SGB15390	0.108108	0.0909091	0	0.142857	1.38872e-05	3.32484e-06	0	7.33798e-06
GGB9774_SGB15394	0.162162	0.181818	0.105263	0.142857	6.01596e-05	0.000429086	3.74525e-05	2.70852e-06
GGB9778_SGB15398	0.162162	0.272727	0.0526316	0	0.000353453	0.000385691	1.66069e-05	0
GGB9779_SGB15399	0.0810811	0.181818	0.0526316	0	8.93488e-06	0.00047714	1.91711e-06	0
GGB9781_SGB15402	0.0540541	0.0909091	0.0526316	0	4.34941e-06	2.71013e-05	7.52017e-07	0
GGB9781_SGB66170	0.027027	0	0.0526316	0	2.89659e-08	0	1.89012e-06	0
GGB79709_SGB27377	0.027027	0	0	0	5.11838e-06	0	0	0
GGB9785_SGB15408	0.0540541	0.181818	0	0	3.18642e-05	0.000730637	0	0
GGB9786_SGB15409	0.324324	0.636364	0.157895	0.142857	0.000140659	0.00081767	0.000176958	0.000127957
GGB9786_SGB63164	0.216216	0.0909091	0.157895	0.142857	0.000235384	6.34749e-06	7.56947e-05	1.96135e-06
GGB9787_SGB15410	0.648649	0.818182	0.526316	0.285714	0.000488165	0.000375775	0.000295644	9.18227e-05
GGB9788_SGB15411	0.432432	0.454545	0.263158	0.285714	0.000172536	6.21277e-05	5.49677e-05	4.1254e-05
GGB9790_SGB15413	0.648649	0.727273	0.736842	0.714286	0.000576463	0.000675393	0.000674034	0.00114092
GGB80000_SGB58382	0.027027	0	0	0	4.99563e-06	0	0	0
GGB80012_SGB15001	0.027027	0	0	0	1.35174e-07	0	0	0
GGB9818_SGB15459	0.0810811	0.0909091	0	0	1.75811e-05	9.33454e-08	0	0
GGB9819_SGB15460	0.0540541	0.181818	0	0	1.74086e-06	9.06388e-06	0	0
GGB9832_SGB15478	0.27027	0.363636	0.263158	0.285714	0.000369993	1.53509e-05	0.000309621	9.52739e-05
GGB9832_SGB15480	0.0540541	0	0.0526316	0	3.5548e-07	0	1.73528e-06	0
GGB9210_SGB14150	0.027027	0	0	0	1.90784e-05	0	0	0
Gemella_bergeri	0	0.0909091	0	0	0	4.06836e-06	0	0
Gemella_morbillorum	0.0540541	0	0.105263	0	2.57577e-06	0	1.11614e-06	0
Gemella_sanguinis	0	0.0909091	0	0.285714	0	5.60562e-07	0	6.4217e-06
GGB9282_SGB14235	0.027027	0	0	0	7.87855e-07	0	0	0
Gemmiger_SGB15295	0.108108	0.181818	0.210526	0	2.77215e-05	0.00017504	7.0658e-05	0
Gemmiger_SGB15299	0.459459	0.272727	0.526316	0.285714	0.00137277	0.000344557	0.000515843	0.0004621
Gemmiger_SGB15301	0.027027	0.0909091	0.0526316	0	4.28966e-06	3.26741e-05	0.000129211	0
Gemmiger_formicilis	0.972973	0.909091	0.947368	0.857143	0.00998131	0.00834331	0.0124964	0.0157092
Gordonibacter_pamelaeae	0.675676	0.545455	0.894737	1	0.000285666	0.000178601	0.000627235	0.00053863
Gordonibacter_sp_An232A	0	0.0909091	0	0	0	1.53308e-06	0	0
Gordonibacter_urolithinfaciens	0.324324	0.272727	0.368421	0.142857	0.000148911	0.000201154	8.61922e-05	1.52935e-05
Gramella_SGB8590	0	0.0909091	0	0	0	1.57174e-05	0	0
Granulicatella_SGB8255	0.0810811	0	0.157895	0.142857	2.73293e-06	0	1.81779e-06	2.28824e-06
GGB9286_SGB14240	0.027027	0	0	0	9.84118e-05	0	0	0
Haemophilus_SGB14211	0	0.0909091	0	0	0	8.12105e-06	0	0
GGB9343_SGB14308	0.027027	0	0	0	7.71845e-05	0	0	0
Haemophilus_parainfluenzae	0.378378	0.0909091	0.473684	0.285714	3.50812e-05	2.51439e-06	9.72729e-05	1.44432e-05
Haemophilus_pittmaniae	0	0	0.0526316	0.142857	0	0	3.17797e-06	8.09184e-06
GGB9355_SGB14328	0.027027	0	0	0	1.93421e-07	0	0	0
Harryflintia_acetispora	0.0810811	0	0.0526316	0	1.49478e-07	0	1.99916e-07	0
Holdemanella_biformis	0.0540541	0.0909091	0	0	0.000925996	2.50446e-05	0	0
Holdemanella_porci	0.243243	0.181818	0	0	0.00179304	0.00115988	0	0
Holdemania_filiformis	0.432432	0.454545	0.473684	0.571429	4.13534e-05	3.39864e-05	4.53442e-05	0.000136031
Holdemania_massiliensis	0.189189	0.454545	0.315789	0.142857	2.486e-05	6.34465e-05	5.162e-05	3.12354e-05
Holdemania_sp_1001095H_141210_F2	0.459459	0.454545	0.210526	0.285714	0.00013703	2.88647e-05	2.53138e-06	0.000108667
Hungatella_hathewayi	0.72973	0.727273	0.631579	0.857143	0.000154712	0.000124716	8.49192e-05	0.000128413
Hydrogeniiclostidium_mannosilyticum	0.297297	0.363636	0.473684	0.571429	8.76016e-05	6.73519e-05	0.000119395	0.000109367
Hydrogenoanaerobacterium_saccharovorans	0.27027	0.181818	0.0526316	0.142857	9.21794e-05	3.74151e-05	9.56136e-06	1.10504e-05
Intestinibacillus_sp_Marseille_P6563	0	0	0.105263	0	0	0	1.15592e-06	0
Intestinibacter_bartlettii	0.972973	1	1	1	0.00275594	0.00129166	0.00306859	0.00245452
Intestinimonas_butyriciproducens	0.459459	0.636364	0.631579	0.714286	3.66488e-05	3.04119e-05	9.35708e-05	0.000114537
Intestinimonas_gabonensis	0.162162	0.272727	0.315789	0.285714	7.76821e-06	6.29031e-06	8.27109e-06	1.86015e-05
Intestinimonas_massiliensis	0.324324	0.454545	0.210526	0.571429	1.23296e-05	0.00010759	8.0432e-05	6.22116e-05
GGB9357_SGB14330	0.027027	0	0	0	0.000208179	0	0	0
Jeotgalibaca_porci	0	0	0.0526316	0	0	0	5.30026e-06	0
GGB9369_SGB14350	0.027027	0	0	0	5.06293e-06	0	0	0
GGB9400_SGB63083	0.027027	0	0	0	0.000264235	0	0	0
Klebsiella_michiganensis	0	0	0	0.142857	0	0	0	8.26567e-06
Lachnoclostridium_edouardi	0	0	0.0526316	0	0	0	1.01115e-06	0
Lachnoclostridium_sp_An118	0	0	0	0.142857	0	0	0	7.27356e-06
Lachnoclostridium_sp_An131	0.027027	0	0.0526316	0	8.14236e-07	0	6.33223e-06	0
Lachnoclostridium_sp_An138	0.027027	0	0	0.142857	8.79184e-08	0	0	3.18218e-07
Lachnoclostridium_sp_An14	0	0	0	0.142857	0	0	0	8.63736e-06
Lachnospira_eligens	0.972973	0.818182	0.894737	0.714286	0.00109631	0.000978049	0.00158138	0.000642383
Lachnospira_pectinoschiza	0.810811	0.636364	0.736842	0.428571	0.00268624	0.00111821	0.000688477	0.000194863
Lachnospira_sp_NSJ_43	0.594595	0.272727	0.789474	0.142857	0.000145612	1.71009e-05	0.000476605	8.20426e-06
Lachnospiraceae_bacterium	0.945946	1	0.947368	0.857143	0.00339327	0.00308119	0.00405424	0.00424909
Lachnospiraceae_bacterium_AM48_27BH	0.567568	0.545455	0.473684	0.428571	0.000135453	4.97458e-05	9.52189e-05	7.2526e-05
Lachnospiraceae_bacterium_BX3	0.324324	0.181818	0.526316	0.142857	0.000223244	0.00026351	0.000376961	3.12354e-05
Lachnospiraceae_bacterium_Marseille_Q4251	0.945946	0.909091	0.947368	1	0.00304828	0.0022739	0.00314819	0.00514481
GGB9414_SGB14778	0.027027	0	0	0	3.36262e-05	0	0	0
Lachnospiraceae_bacterium_NSJ_29	0.891892	1	0.947368	1	0.000149833	0.000168638	0.000151914	0.000265423
GGB9421_SGB14789	0.027027	0	0	0	0.000185805	0	0	0
Lachnospiraceae_bacterium_NSJ_46	0.189189	0.181818	0.368421	0	1.51493e-05	7.79879e-06	7.27336e-05	0
Lachnospiraceae_bacterium_OF09_6	0.243243	0.272727	0.421053	0	3.11568e-05	5.57365e-05	0.000314053	0
Lachnospiraceae_bacterium_OM04_12BH	0.27027	0.272727	0.368421	0.142857	3.88237e-05	3.78957e-05	3.02139e-05	1.75806e-05
GGB9523_SGB14922	0.027027	0	0	0	2.78251e-06	0	0	0
Lachnospiraceae_bacterium_oral_taxon_096	0	0	0	0.142857	0	0	0	7.56519e-06
Lachnospiraceae_unclassified_SGB4892	0.027027	0	0	0.142857	8.69363e-05	0	0	6.8202e-05
Lachnotalea_sp_AF33_28	0.189189	0.272727	0.157895	0.142857	8.32208e-06	2.32682e-06	3.65064e-06	3.0458e-06
Lacrimispora_amygdalina	0.675676	0.363636	0.789474	0.714286	0.00027216	6.88137e-05	0.000199536	0.000141747
Lacrimispora_celerecrescens	0.945946	0.909091	0.842105	0.857143	0.00835511	0.00573263	0.00516775	0.00682919
Lacrimispora_saccharolytica	0.108108	0.0909091	0.105263	0.142857	1.23575e-05	1.36968e-05	1.96919e-05	1.34561e-05
Lacticaseibacillus_paracasei	0.108108	0.0909091	0.0526316	0.142857	1.2234e-05	2.8412e-07	1.67168e-06	2.54791e-07
GGB9524_SGB14923	0.027027	0	0	0	5.58459e-05	0	0	0
Lactobacillus_acidophilus	0.027027	0.181818	0.0526316	0.142857	1.14863e-05	0.000390883	0.000312283	7.1449e-06
Lactobacillus_delbrueckii	0.162162	0	0.0526316	0	8.75744e-05	0	3.49214e-06	0
Lactobacillus_gasseri	0	0.181818	0.0526316	0	0	2.0423e-05	1.85253e-06	0
Lactococcus_cremoris	0.0540541	0.0909091	0.157895	0.142857	2.18592e-05	1.44428e-06	1.8406e-05	5.03349e-05
Lactococcus_lactis	0.0540541	0	0.157895	0.142857	2.98369e-05	0	0.000481746	1.47985e-05
Lactococcus_laudensis	0.0540541	0	0.105263	0	3.65561e-05	0	3.52092e-05	0
GGB9540_SGB14943	0.027027	0	0	0	1.37325e-05	0	0	0
Lactonifactor_sp_BIOML_A6	0.108108	0	0.210526	0	5.13955e-06	0	3.81681e-06	0
Lagierella_massiliensis	0.027027	0	0.0526316	0	2.7609e-07	0	8.47729e-08	0
Lancefieldella_parvula	0.027027	0.0909091	0	0	9.70047e-08	3.58651e-06	0	0
Lancefieldella_rimae	0.027027	0.0909091	0.0526316	0.142857	1.0241e-06	5.84813e-06	1.59649e-05	8.66289e-07
Latilactobacillus_sakei	0.027027	0	0.105263	0	1.1096e-06	0	2.6314e-05	0
Lawsonibacter_asaccharolyticus	0.513514	1	0.631579	0.285714	4.86194e-05	8.3879e-05	5.83472e-05	2.12469e-05
Lawsonibacter_sp_NSJ_51	0.189189	0.272727	0.157895	0.142857	4.40522e-05	5.60945e-05	9.90888e-06	6.31881e-06
Lawsonibacter_sp_NSJ_52	0.135135	0.181818	0.105263	0.285714	4.23494e-05	3.53152e-06	5.03311e-06	6.79576e-05
GGB9542_SGB14948	0.027027	0	0	0	5.49666e-08	0	0	0
Leuconostoc_citreum	0	0	0.0526316	0	0	0	1.97882e-07	0
Leuconostoc_mesenteroides	0.27027	0.363636	0.315789	0.142857	6.84282e-05	3.01365e-05	4.51391e-05	0.000277906
Leuconostoc_pseudomesenteroides	0.189189	0.0909091	0.105263	0.142857	9.41843e-06	4.9721e-06	1.3545e-05	4.79007e-06
Ligilactobacillus_SGB15290	0	0	0.0526316	0	0	0	8.70278e-05	0
GGB9575_SGB14988	0.027027	0	0	0	1.01613e-06	0	0	0
Ligilactobacillus_salivarius	0	0	0.0526316	0	0	0	7.04732e-06	0
Limosilactobacillus_mucosae	0.0540541	0.0909091	0	0	2.58717e-05	8.50592e-05	0	0
Limosilactobacillus_oris	0	0	0.0526316	0	0	0	1.17455e-06	0
Limosilactobacillus_vaginalis	0	0	0.0526316	0	0	0	1.30506e-06	0
Longicatena_caecimuris	0.162162	0.272727	0.105263	0.428571	6.2463e-05	0.000150502	4.52104e-05	0.000753544
GGB9593_SGB15015	0.027027	0	0	0	2.16476e-06	0	0	0
Massiliimalia_massiliensis	0.675676	0.818182	0.631579	0.571429	2.31504e-05	4.39349e-05	1.69767e-05	4.86995e-05
Massiliimalia_timonensis	0.621622	0.636364	0.421053	0.428571	3.75811e-05	2.41934e-05	1.15283e-05	4.17868e-05
Massilimicrobiota_sp_An134	0.0540541	0	0.105263	0	5.31653e-06	0	1.70316e-05	0
Massilimicrobiota_timonensis	0.0540541	0	0.157895	0.285714	6.14545e-06	0	2.29796e-05	1.25582e-05
Massilioclostridium_coli	0.135135	0.0909091	0.210526	0	1.87704e-06	6.29213e-07	2.00915e-06	0
Massilistercora_timonensis	0	0	0.0526316	0	0	0	3.3764e-07	0
Mediterraneibacter_SGB48424	0.567568	0.636364	0.368421	0.428571	5.86915e-05	5.90631e-05	2.93111e-05	6.50086e-05
GGB9620_SGB15068	0.027027	0	0	0	4.73456e-06	0	0	0
Mediterraneibacter_butyricigenes	0.864865	0.909091	1	0.857143	0.000311812	0.000398934	0.000249165	0.000247758
Mediterraneibacter_glycyrrhizinilyticus	0.189189	0.181818	0.263158	0.142857	3.10802e-05	0.000111093	8.61457e-05	3.31111e-05
Mediterraneibacter_massiliensis	0.459459	0.636364	0.315789	0.428571	3.40586e-05	3.50116e-05	1.10734e-05	2.33831e-05
Megamonas_funiformis	0	0	0.105263	0	0	0	0.000152641	0
Megasphaera_micronuciformis	0.027027	0	0	0.142857	1.49654e-06	0	0	5.34928e-05
Merdibacter_massiliensis	0.0810811	0	0.105263	0.142857	3.27792e-07	0	1.4136e-05	5.6054e-07
Merdimonas_faecis	0.0810811	0	0	0.142857	4.65169e-05	0	0	3.95948e-06
Methanobrevibacter_smithii	0.405405	0.272727	0.157895	0	0.00340153	0.011135	0.000778799	0
Methanosphaera_stadtmanae	0	0.0909091	0	0	0	0.000141396	0	0
Methylobacterium_SGB15164	0.378378	0.636364	0.315789	0.571429	4.35351e-05	0.000188369	7.81465e-05	0.000367396
Microbacterium_aurum	0	0	0.105263	0	0	0	7.71174e-07	0
Microbacterium_liquefaciens	0	0	0.0526316	0	0	0	5.15049e-07	0
GGB9634_SGB15095	0.027027	0	0	0	6.61997e-06	0	0	0
Mogibacterium_diversum	0.459459	0.545455	0.368421	0.714286	1.52686e-05	8.311e-06	9.74044e-06	2.57088e-05
GGB9634_SGB15100	0.027027	0	0	0	3.69257e-07	0	0	0
Mogibacterium_sp_BX12	0.108108	0	0.157895	0.142857	1.52832e-05	0	5.9198e-06	4.02774e-05
Mogibacterium_sp_NSJ_24	0.189189	0.181818	0.263158	0.571429	8.19198e-05	1.35841e-05	6.95365e-05	0.00046826
Monoglobus_pectinilyticus	0.0810811	0	0.157895	0.142857	6.08879e-05	0	3.08912e-05	0.000243573
Muribaculum_gordoncarteri	0	0	0.0526316	0	0	0	6.29239e-07	0
GGB9747_SGB15355	0.027027	0	0	0	9.68685e-05	0	0	0
Neglectibacter_timonensis	0.0810811	0.0909091	0.0526316	0	1.91123e-06	6.87645e-06	2.5008e-06	0
Neobittarella_massiliensis	0.540541	0.454545	0.526316	0.285714	2.24882e-05	1.53326e-05	2.09092e-05	4.91243e-05
Nitrosopumilus_SGB14899	0.675676	0.545455	0.578947	0.285714	0.000312379	0.000440943	0.000185159	0.000220309
Odoribacter_splanchnicus	0.864865	0.909091	0.894737	0.857143	0.0013321	0.000990606	0.0013367	0.000995466
GGB9760_SGB15372	0.027027	0	0	0	2.7956e-06	0	0	0
GGB9782_SGB15403	0.027027	0	0	0	6.08284e-07	0	0	0
GGB9817_SGB57321	0.027027	0	0	0	1.41549e-06	0	0	0
Oscillibacter_sp_ER4	0.945946	0.909091	1	0.714286	0.00393711	0.00202329	0.00465845	0.00235923
Oscillibacter_sp_NSJ_62	0.27027	0.272727	0.210526	0	9.2296e-06	1.74286e-05	1.97894e-05	0
Oscillibacter_sp_PC13	0.243243	0	0.315789	0.142857	3.8916e-06	0	3.65522e-06	1.32491e-06
Oscillibacter_valericigenes	0	0	0.0526316	0	0	0	4.10737e-06	0
Oscillospiraceae_bacterium	0.378378	0.454545	0.473684	0.285714	0.00220248	0.00122273	0.0007135	0.00199035
Oscillospiraceae_bacterium_BX1	0.0810811	0.181818	0.105263	0	5.58754e-06	2.15747e-05	7.4552e-06	0
Oscillospiraceae_bacterium_Marseille_Q3528	0.810811	0.818182	0.947368	0.571429	0.000153799	0.000176317	0.000288124	0.000182476
Gardnerella_vaginalis	0.027027	0	0	0	3.25897e-07	0	0	0
Oscillospiraceae_bacterium_NSJ_54	0.027027	0.0909091	0	0	5.46188e-07	1.05791e-06	0	0
Oscillospiraceae_bacterium_NSJ_64	0.297297	0.272727	0.210526	0	1.40694e-05	1.16175e-05	3.16651e-06	0
Oscillospiraceae_unclassified_SGB15253	0.027027	0.0909091	0	0	1.25151e-05	4.55452e-05	0	0
Oscillospiraceae_unclassified_SGB15256	0.162162	0.0909091	0	0	0.000362984	0.000201782	0	0
Oscillospiraceae_unclassified_SGB4196	0	0.0909091	0	0	0	0.00422155	0	0
Oscillospiraceae_unclassified_SGB4197	0.027027	0	0.0526316	0	8.66793e-05	0	0.000443645	0
Gemmiger_SGB1481	0.027027	0	0	0	2.63067e-05	0	0	0
Parabacteroides_distasonis	0.918919	0.909091	0.842105	0.714286	0.000841744	0.000873311	0.000665164	0.000174254
Parabacteroides_goldsteinii	0.162162	0.0909091	0.105263	0	6.68035e-05	8.13166e-06	2.1222e-05	0
Parabacteroides_johnsonii	0.027027	0	0.0526316	0	6.98492e-06	0	1.72793e-05	0
Parabacteroides_massiliensis	0	0.181818	0	0	0	9.23769e-05	0	0
Parabacteroides_merdae	0.837838	1	0.789474	0.857143	0.00188252	0.00287862	0.00101322	0.00261002
Parabacteroides_sp_TM07_1AC	0.0540541	0.0909091	0	0	1.95623e-05	3.5133e-06	0	0
Paraprevotella_clara	0.405405	0.545455	0.263158	0.571429	0.000566567	0.000829098	0.000224878	0.00150879
Haemophilus_SGB5071	0.027027	0	0	0	1.85929e-05	0	0	0
Hafnia_alvei	0.027027	0	0	0	2.55479e-06	0	0	0
Parasutterella_excrementihominis	0.297297	0.272727	0.473684	0.142857	6.85149e-05	1.30544e-05	0.000607465	5.74808e-05
Paratractidigestivibacter_faecalis	0.108108	0.181818	0	0	8.65272e-05	0.000383675	0	0
Parolsenella_catena	0	0.0909091	0	0	0	7.62598e-05	0	0
Parvibacter_caecicola	0.027027	0.0909091	0	0	1.58748e-07	7.02661e-07	0	0
Parvimonas_micra	0.108108	0.181818	0	0.142857	1.72948e-06	8.89604e-06	0	4.80997e-06
Parvimonas_parva	0.0540541	0	0.0526316	0	2.57303e-05	0	8.19471e-07	0
Parvimonas_sp_oral_taxon_110	0.0540541	0.0909091	0	0	2.36303e-06	2.43869e-06	0	0
Kallipyga_massiliensis	0.027027	0	0	0	5.74566e-07	0	0	0
Klebsiella_grimontii	0.027027	0	0	0	4.89597e-06	0	0	0
Lachnospiraceae_bacterium_NSJ_12	0.027027	0	0	0	1.68822e-06	0	0	0
Pediococcus_pentosaceus	0	0	0.0526316	0	0	0	5.6157e-06	0
Lachnospiraceae_bacterium_UBA1818	0.027027	0	0	0	1.89782e-07	0	0	0
Peptoniphilus_grossensis	0.027027	0	0.0526316	0	5.50444e-08	0	2.14758e-06	0
Peptoniphilus_lacrimalis	0	0	0.0526316	0	0	0	1.87913e-06	0
Lactiplantibacillus_plantarum	0.027027	0	0	0	6.99315e-06	0	0	0
Ligilactobacillus_ruminis	0.027027	0	0	0	0.00114445	0	0	0
Marseilla_massiliensis	0.027027	0	0	0	2.66966e-05	0	0	0
Peptoniphilus_sp_Marseille_P3761	0	0	0.0526316	0	0	0	5.65153e-08	0
Peptostreptococcus_stomatis	0	0	0.0526316	0	0	0	2.05493e-06	0
Mediterraneibacter_SGB6274	0.027027	0	0	0	2.22703e-06	0	0	0
Phascolarctobacterium_SGB5790	0	0.0909091	0	0	0	1.78726e-06	0	0
Phascolarctobacterium_faecium	0.108108	0.0909091	0.105263	0.428571	0.000136985	4.29753e-05	7.46106e-05	0.00035385
Phascolarctobacterium_succinatutens	0.351351	0.181818	0	0	0.00120072	0.000458714	0	0
Phocaeicola_SGB6473	0.27027	0.363636	0.368421	0.142857	0.000568835	0.000106005	0.000323426	2.47503e-06
Phocaeicola_coprocola	0.135135	0.0909091	0.210526	0.142857	0.000410161	0.000363643	0.00251021	0.00469961
Phocaeicola_coprophilus	0.0540541	0.0909091	0.0526316	0	9.60358e-05	0.000195725	2.81009e-05	0
Phocaeicola_dorei	0.324324	0.545455	0.421053	0.285714	0.00112053	0.00247723	0.00410234	0.00229667
Phocaeicola_massiliensis	0.351351	0.181818	0.263158	0.142857	0.000547545	0.000432577	0.000445057	0.00016615
Phocaeicola_plebeius	0.351351	0.0909091	0.105263	0.142857	0.00197257	5.21736e-05	0.000150444	0.000692513
Phocaeicola_vulgatus	0.945946	1	1	0.857143	0.00744273	0.0119283	0.00958594	0.00821233
Phocea_massiliensis	0.351351	0.272727	0.157895	0.571429	1.88207e-05	1.59611e-05	1.11398e-05	2.71546e-05
Mogibacterium_kristiansenii	0.027027	0	0	0	2.67448e-05	0	0	0
Porphyromonas_SGB1977	0.0540541	0.0909091	0.0526316	0.142857	5.52974e-07	2.36766e-07	4.13875e-07	1.13945e-05
Negativibacillus_massiliensis	0.027027	0	0	0	1.49406e-07	0	0	0
Olsenella_SGB14390	0.027027	0	0	0	6.78495e-06	0	0	0
Porphyromonas_bennonis	0	0	0.0526316	0	0	0	2.54319e-07	0
Porphyromonas_somerae	0	0	0.0526316	0	0	0	2.33125e-06	0
Olsenella_uli	0.027027	0	0	0	1.80191e-07	0	0	0
Prevotella_SGB1615	0	0.0909091	0	0	0	0.00185865	0	0
Prevotella_SGB1680	0.135135	0.0909091	0	0	0.000172532	0.000407066	0	0
Prevotella_buccalis	0.027027	0.0909091	0	0	4.56696e-06	1.39692e-06	0	0
Prevotella_copri_clade_A	0.513514	0.454545	0.368421	0.285714	0.0180556	0.00823154	0.0117587	0.00216995
Prevotella_copri_clade_B	0.0810811	0	0	0.142857	0.000464591	0	0	0.00198446
Prevotella_copri_clade_C	0.0810811	0	0.0526316	0.142857	0.00195962	0	6.77897e-05	3.60514e-05
Prevotella_copri_clade_D	0.108108	0.0909091	0	0	0.00715817	0.00136207	0	0
Prevotella_copri_clade_G	0	0	0.0526316	0	0	0	0.000407406	0
Prevotella_lascolaii	0.027027	0.0909091	0.0526316	0	7.23713e-05	0.000247006	0.000220801	0
Prevotella_marseillensis	0.135135	0.272727	0.105263	0	0.000524365	0.00269109	0.00277932	0
Prevotella_sp_P4_51	0.108108	0.0909091	0	0	0.000593314	7.87732e-05	0	0
Oscillibacter_SGB15077	0.027027	0	0	0	7.41333e-06	0	0	0
Pasteurella_multocida	0.027027	0	0	0	1.90514e-05	0	0	0
Paucilactobacillus_nenjiangensis	0.027027	0	0	0	1.18879e-06	0	0	0
Pseudoflavonifractor_capillosus	0.162162	0	0.105263	0.142857	6.62325e-06	0	1.49202e-05	6.26785e-06
Pseudoflavonifractor_gallinarum	0.0540541	0.0909091	0.210526	0.285714	5.41809e-07	1.53867e-06	1.86392e-06	9.07692e-05
Pseudoflavonifractor_sp_An184	0	0.0909091	0	0	0	5.53133e-06	0	0
Pseudoflavonifractor_sp_Marseille_P3106	0.162162	0.0909091	0.0526316	0	1.68963e-05	7.64494e-06	1.18273e-05	0
Pseudoglutamicibacter_SGB14255	0.135135	0	0.105263	0	7.99231e-06	0	1.52233e-05	0
Pseudoruminococcus_massiliensis	0.189189	0.545455	0.157895	0.142857	0.00207301	0.00200965	0.00170353	0.000931304
Peptidiphaga_SGB15895	0.027027	0	0	0	1.98729e-07	0	0	0
Peptoniphilus_obesi	0.027027	0	0	0	5.44718e-07	0	0	0
Raoultella_ornithinolytica	0.0540541	0.0909091	0	0	4.36736e-05	1.4386e-05	0	0
Raoultibacter_massiliensis	0.135135	0.181818	0.105263	0	1.52975e-05	1.20104e-05	2.81729e-05	0
Peptoniphilus_raoultii	0.027027	0	0	0	3.134e-07	0	0	0
Rheinheimera_SGB14999	0.621622	0.454545	0.421053	0.428571	5.56876e-05	5.50271e-05	7.22222e-05	6.3767e-05
Rhodococcus_SGB14208	0.027027	0	0.0526316	0	1.66706e-06	0	1.98532e-06	0
Romboutsia_timonensis	1	1	1	1	0.00508739	0.00184307	0.00403275	0.00613217
Roseburia_faecis	0.864865	0.818182	0.736842	0.714286	0.0130566	0.0101064	0.00483067	0.00957629
Roseburia_hominis	0.945946	0.909091	1	0.714286	0.00133452	0.00128054	0.00298418	0.00211828
Roseburia_intestinalis	0.756757	0.454545	0.736842	0.428571	0.00267321	0.000870611	0.00171721	0.00395438
Roseburia_inulinivorans	1	0.909091	0.947368	0.857143	0.00451237	0.00145533	0.00160042	0.00158939
Roseburia_sp_AF02_12	0.648649	0.363636	0.789474	0.428571	0.00138978	0.00209628	0.00046015	0.00294489
Roseburia_sp_AM16_25	0	0.0909091	0.157895	0	0	9.9443e-06	4.2246e-05	0
Roseburia_sp_BX1005	0.324324	0.0909091	0.315789	0.285714	1.83288e-05	8.44812e-05	4.94276e-05	1.83864e-05
Rothia_mucilaginosa	0.216216	0.0909091	0.0526316	0.428571	3.98384e-06	1.9742e-06	2.6986e-06	7.50443e-06
Ruminococcaceae_bacterium_AM28_23LB	0.135135	0.0909091	0	0	1.78497e-05	4.31323e-05	0	0
Ruminococcaceae_bacterium_D5	0.0540541	0.0909091	0	0	5.3963e-06	1.68955e-05	0	0
Ruminococcaceae_bacterium_Marseille_P2935	0.0810811	0.0909091	0	0	1.41071e-06	2.80036e-07	0	0
Ruminococcus_SGB4421	0.135135	0	0.0526316	0	0.00113907	0	5.19612e-05	0
Ruminococcus_bicirculans	0.702703	0.727273	0.894737	0.571429	0.00375108	0.00569412	0.00272256	0.0026632
Ruminococcus_bovis	0.0810811	0	0.0526316	0	0.00224964	0	0.0056864	0
Ruminococcus_bromii	0.594595	0.727273	0.473684	0.714286	0.032368	0.0491686	0.0188891	0.0384653
Ruminococcus_callidus	0.459459	0.454545	0.578947	0.428571	0.00258595	0.00528884	0.00143745	0.000981853
Ruminococcus_champanellensis	0.189189	0.181818	0.210526	0	0.00026657	0.000300925	0.000196898	0
Ruminococcus_gauvreauii	0.027027	0.181818	0	0	3.66361e-07	3.7556e-06	0	0
Ruminococcus_gnavus	0.621622	0.636364	0.526316	0.714286	0.00230116	0.00385999	0.000113074	0.000339621
Ruminococcus_lactaris	0.837838	0.727273	0.578947	0.571429	0.00437423	0.0029018	0.00252765	0.00288578
Ruminococcus_sp_AF41_9	0.243243	0.181818	0.263158	0.142857	0.000345517	0.000133892	6.26834e-05	0.000178482
Ruminococcus_sp_BSD2780120874_150323_B10	0.0810811	0.0909091	0.368421	0	0.000892746	0.00409438	0.0129884	0
Ruminococcus_sp_NSJ_13	0.567568	0.363636	0.526316	0.285714	0.000123374	7.15618e-05	0.00023563	6.80285e-06
Ruminococcus_torques	0.972973	1	1	1	0.0190402	0.0105155	0.011082	0.0164155
Ruthenibacterium_lactatiformans	0.945946	1	0.947368	0.857143	0.00139314	0.00115008	0.000843901	0.00222174
Saccharomyces_cerevisiae	0	0	0	0.142857	0	0	0	0.000335577
Sanguibacteroides_justesenii	0.243243	0.0909091	0.0526316	0	1.15203e-05	2.24963e-05	2.70947e-06	0
Sarcina_ventriculi	0.0540541	0.0909091	0	0	3.29611e-05	0.000195745	0	0
Scardovia_wiggsiae	0.027027	0	0.0526316	0	1.61223e-07	0	3.95939e-07	0
Schaalia_odontolytica	0.027027	0.0909091	0	0	5.13695e-08	1.40532e-06	0	0
Schaalia_turicensis	0.243243	0.272727	0.368421	0.285714	0.000123079	2.91624e-05	3.15922e-05	1.49362e-05
Sellimonas_intestinalis	0.162162	0.181818	0.263158	0.714286	0.000374608	0.000276166	0.000297528	0.000874173
Phoenicibacter_congonensis	0.027027	0	0	0	0.000115503	0	0	0
Senegalimassilia_anaerobia	0.378378	0.363636	0.421053	0.142857	0.000741047	0.000862837	0.00100623	0.000419012
Senegalimassilia_faecalis	0	0.0909091	0.0526316	0	0	7.58971e-05	6.19468e-05	0
Shinella_sp_DD12	0	0	0	0.142857	0	0	0	5.09016e-06
Slackia_exigua	0.027027	0	0.0526316	0	9.00954e-07	0	4.36775e-07	0
Slackia_isoflavoniconvertens	0.351351	0.363636	0.210526	0.142857	0.00032763	0.000370278	0.000590377	0.000189688
Slackia_piriformis	0.162162	0.0909091	0.0526316	0	0.00014968	0.000193692	2.55025e-05	0
Solobacterium_SGB6829	0.162162	0	0	0.142857	1.52963e-06	0	0	7.47179e-07
Porphyromonas_SGB1983	0.027027	0	0	0	4.09385e-06	0	0	0
Staphylococcus_SGB6340	0.459459	0.272727	0.368421	0.142857	0.000564844	0.000209052	0.00032035	7.68661e-05
Staphylococcus_aureus	0	0	0.105263	0.142857	0	0	1.00896e-05	1.41056e-05
Porphyromonas_SGB1984	0.027027	0	0	0	8.97943e-07	0	0	0
Streptococcus_SGB14137	0.0810811	0.181818	0	0	4.67077e-05	5.81679e-05	0	0
Streptococcus_SGB14888	0.243243	0.545455	0.210526	0.428571	1.49438e-05	1.68753e-05	2.7215e-05	2.42752e-05
Streptococcus_SGB15012	0.189189	0.181818	0.263158	0.285714	4.24693e-05	2.81164e-05	4.29964e-05	6.39604e-05
Streptococcus_SGB3665	0	0	0	0.142857	0	0	0	5.8342e-07
Streptococcus_SGB5805	0.189189	0	0.0526316	0	0.00242111	0	0.00178355	0
Streptococcus_agalactiae	0	0	0.0526316	0	0	0	2.96705e-07	0
Streptococcus_anginosus	0.108108	0.0909091	0.0526316	0	3.31043e-06	1.26745e-05	4.4227e-06	0
Streptococcus_australis	0.297297	0.181818	0.210526	0.571429	1.07886e-05	5.31413e-06	1.31888e-05	3.64823e-05
Prevotella_SGB1589	0.027027	0	0	0	3.46937e-05	0	0	0
Prevotellamassilia_timonensis	0.027027	0	0	0	1.75199e-05	0	0	0
Streptococcus_gordonii	0.162162	0.181818	0	0	1.32671e-05	3.08628e-06	0	0
Streptococcus_infantis	0.135135	0.0909091	0.157895	0.285714	1.30797e-05	4.30093e-07	1.90408e-06	1.64384e-05
Streptococcus_intermedius	0.027027	0	0.0526316	0	1.6592e-06	0	8.73551e-06	0
Providencia_rustigianii	0.027027	0	0	0	6.61132e-06	0	0	0
Streptococcus_mitis	0.135135	0	0.157895	0.285714	2.59079e-06	0	2.6951e-06	1.29512e-05
Streptococcus_mutans	0.162162	0.272727	0.105263	0	4.50548e-05	2.46153e-05	3.30875e-06	0
Streptococcus_oralis	0.189189	0	0.157895	0.142857	5.90423e-06	0	1.73102e-06	5.59276e-06
Streptococcus_parasanguinis	0.648649	0.545455	0.736842	0.571429	0.000137199	4.71149e-05	9.89922e-05	8.68804e-05
Solobacterium_moorei	0.027027	0	0	0	6.19849e-07	0	0	0
Streptococcus_salivarius	0.945946	0.909091	1	0.857143	0.000862011	0.00087152	0.00106675	0.00231305
Streptococcus_sanguinis	0.432432	0.454545	0.473684	0.428571	2.04424e-05	1.77532e-05	2.98758e-05	1.27971e-05
Streptococcus_sobrinus	0	0	0.0526316	0	0	0	8.99041e-07	0
Streptococcus_sp_F0442	0.0540541	0	0.105263	0.285714	1.76902e-06	0	2.22752e-06	4.07559e-06
Staphylococcus_saprophyticus	0.027027	0	0	0	9.1611e-07	0	0	0
Streptococcus_thermophilus	0.405405	0.272727	0.368421	0.285714	0.000993535	0.000965626	0.00365761	0.000882566
Streptococcus_vestibularis	0	0	0.0526316	0	0	0	2.74099e-06	0
Streptococcus_constellatus	0.027027	0	0	0	5.53249e-06	0	0	0
Streptococcus_cristatus	0.027027	0	0	0	1.13421e-06	0	0	0
Streptococcus_suis	0.027027	0	0	0	1.23738e-07	0	0	0
Sutterella_seckii	0.135135	0	0.105263	0	0.000137999	0	0.000105507	0
Sutterella_wadsworthensis	0.72973	0.545455	0.684211	0.714286	0.00105248	0.000881174	0.000280845	7.07726e-05
Sutterella_SGB6348	0.027027	0	0	0	9.1611e-07	0	0	0
TM7_phylum_sp_oral_taxon_348	0.027027	0	0	0	8.20809e-08	0	0	0
Terrisporobacter_othiniensis	0	0	0.0526316	0.142857	0	0	3.5322e-07	1.15468e-05
Thauera_terpenica	0.027027	0	0	0	1.06792e-06	0	0	0
Traorella_massiliensis	0	0.0909091	0.0526316	0	0	2.36766e-07	1.77212e-06	0
Trichococcus_flocculiformis	0.027027	0	0	0	7.7353e-07	0	0	0
Turicibacter_bilis	0.837838	0.818182	0.789474	1	0.000418045	0.00117168	0.000470007	0.00185769
Turicibacter_sanguinis	0.513514	0.454545	0.684211	0.571429	0.000178912	0.000105296	0.000404864	0.000336325
Turicibacter_sp_TS3	0.027027	0	0	0	1.09063e-06	0	0	0
Tyzzerella_nexilis	0.162162	0.0909091	0.0526316	0.142857	0.000547796	2.76274e-05	0.000187984	1.8593e-05
Vagococcus_fluvialis	0.027027	0	0	0	1.98341e-08	0	0	0
Veillonella_atypica	0.162162	0.272727	0.210526	0.428571	1.02021e-05	1.83678e-06	2.03649e-05	0.000224157
Veillonella_dispar	0.405405	0.181818	0.473684	0.571429	2.68807e-05	4.58022e-06	8.85005e-05	0.00035862
Veillonella_parvula	0.405405	0.272727	0.473684	0.714286	8.53068e-05	4.72186e-05	9.80013e-05	0.000294179
Veillonella_rogosae	0.162162	0.0909091	0.210526	0.428571	4.28266e-06	9.42896e-06	1.44498e-05	8.21114e-05
Veillonella_tobetsuensis	0.027027	0	0	0	1.17952e-07	0	0	0
Vescimonas_SGB15087	0.324324	0.454545	0.263158	0.428571	0.00210597	0.000143028	0.00054266	0.000181029
Vescimonas_coprocola	0.783784	0.909091	0.947368	0.857143	0.00111504	0.00145927	0.00577393	0.00201954
Vescimonas_fastidiosa	0.0810811	0.0909091	0.105263	0	4.40145e-06	0.000107513	4.91076e-05	0
Victivallis_lenta	0.108108	0.181818	0.157895	0	2.13745e-05	1.24725e-05	4.47169e-05	0
Victivallis_sp_Marseille_Q1083	0	0.0909091	0	0	0	1.1516e-05	0	0
Victivallis_vadensis	0.108108	0.0909091	0.157895	0	7.63706e-06	1.2453e-05	4.16936e-05	0
Waltera_intestinalis	0.864865	0.818182	0.736842	0.714286	0.00217298	0.00100791	0.00122998	0.00161401
